# Circulating H3K27 Methylated Nucleosome plasma concentration: a synergistic information with ctDNA Molecular Profiling

**DOI:** 10.1101/2023.06.02.23290872

**Authors:** Emmanuel Grolleau, Julie Candiracci, Gaelle Lescuyer, David Barthelemy, Nazim Benzerdjeb, Christine Haon, Florence Geiguer, Margaux Raffin, Nathalie Hardat, Julie Balandier, Rémi Rabeuf, Lara Chalabreysse, Anne-Sophie Wozny, Guillaume Rommelaere, Claire Rodriguez-Lafrasse, Fabien Subtil, Sébastien Couraud, Marielle Herzog, Lea Payen-Gay

## Abstract

**Background:** Molecular profiling of circulating tumor DNA (ctDNA) is a helpful tool for cancer treatment indication or for the early detection of relapse. A subset of patients with advanced lung adenocarcinoma cancers (NSCLC)can be cured by immunotherapy, radiotherapy, and/or chemotherapy combined regimens, or targeted therapies depending on their ctDNA molecular profile. However, clinical interpretation of ctDNA negative result remains challenging. Cell-free DNA (cfDNA) in association with nucleosomes are released into the bloodstream upon cell death therefore the characterization of both may provide useful information for patient management., Dysregulations of epigenetic modifications, such as histone methylation, are found to play a key role in tumorigenesis of different cancers. However, the concentration of circulating nucleosomes in blood, as a biomarker of the contributive value of ctDNA molecular profiling in patient management at diagnosis or during patient follow-up has not previously been investigated.

**Results:** Significantly elevated concentrations of H3K27Me3-nucleosomes were found in plasmas at diagnosis and during the follow-up of NSCLC patients compared to healthy donors (median: 24ng/ml; 16.9ng/ml vs 8ng/ml, p-value<0.0001, respectively). Interestingly, by combining H3K27Me3 level and ctDNA molecular profile, we found that 25.5% of the patients had high levels of H3K27Me3 (above cut-off level at 22.5 ng/ml) and no somatic alteration detected at diagnosis. This strongly supports the presence of non-mutated ctDNA in the corresponding plasma. During patient follow-up, H3K27Me3 level was lower in ctDNA-negative group compared to ctDNA-positive group (medianctDNA-= 13.4 ng/mL vs medianctDNA+ = 26.1 ng/mL, respectively, p_value<0.0001). In 41.8% of the samples, no somatic mutation and low level of H3K27Me3-nucleosomes were observed suggesting molecular indicator of treatment response. In contrast, high H3K27Me3-nucleosome level was found in 15.1% of the sample despite no somatic mutations being detected allowing the identification of disease progression from 43.1% to 58.2% over molecular profiling alone.

**Conclusion:** Measuring H3K27Me3-nucleosome levels in combination with ctDNA molecular profiling may not only improve confidence in the negative molecular result in cfDNA in lung cancer at diagnosis, it may also be a promising biomarker for Molecular Residual Disease (MRD) monitoring during and/or after treatment.

## Supplementary material for "Circulating H3K27 Methylated Nucleosome plasma concentration: a synergistic information with ctDNA Molecular Profiling": Table S1

### Sheet: Feuil1
Fold change	H3K27me3	H3K36me3	H3K9me3	H3K4me2
Training set	3.69211	1.8468	2.64096	1.06044
Validation set	2.93324	2.40726	2.72618	1.10105
