## Supplementary material for "Circulating H3K27 Methylated Nucleosome plasma concentration: a synergistic information with ctDNA Molecular Profiling": Table S2

### Sheet: Table S2A
Training set at Diagnosis
Nu.Q H3K27Me3						Nu.Q H3K36Me3						Nu.Q H3K9Me3						Nu.Q H3K4Me2
Nu.Q value	Sensitivity%	95% CI	Specificity%	95% CI	Likelihood ratio	Nu.Q value	Sensitivity%	95% CI	Specificity%	95% CI	Likelihood ratio	Nu.Q value	Sensitivity%	95% CI	Specificity%	95% CI	Likelihood ratio	Nu.Q value	Sensitivity%	95% CI	Specificity%	95% CI	Likelihood ratio
> 0.9950	100	98,14% to 100,0%	1	0,05129% to 5,449%	1.01	> 5.655	99.51	97,26% to 99,97%	0	0,000% to 7,135%	0.9951	> 1.980	100	98,14% to 100,0%	1	0,05129% to 5,449%	1.01	> 5.760	99.49	97,17% to 99,97%	0	0,000% to 3,699%	0.9949
> 1.780	99.51	97,26% to 99,97%	1	0,05129% to 5,449%	1.005	> 6.500	99.01	96,48% to 99,82%	0	0,000% to 7,135%	0.9901	> 2.335	100	98,14% to 100,0%	2	0,3554% to 7,001%	1.02	> 7.025	99.49	97,17% to 99,97%	1	0,05129% to 5,449%	1.005
> 2.125	99.01	96,48% to 99,82%	1	0,05129% to 5,449%	1	> 7.130	98.52	95,75% to 99,60%	0	0,000% to 7,135%	0.9852	> 2.655	99.51	97,26% to 99,97%	2	0,3554% to 7,001%	1.015	> 7.325	98.98	96,36% to 99,82%	1	0,05129% to 5,449%	0.9998
> 2.290	99.01	96,48% to 99,82%	2	0,3554% to 7,001%	1.01	> 7.880	98.03	95,04% to 99,23%	0	0,000% to 7,135%	0.9803	> 2.665	99.51	97,26% to 99,97%	3	0,8177% to 8,452%	1.026	> 7.555	98.47	95,60% to 99,58%	1	0,05129% to 5,449%	0.9946
> 2.520	99.01	96,48% to 99,82%	3	0,8177% to 8,452%	1.021	> 8.500	97.54	94,36% to 98,94%	0	0,000% to 7,135%	0.9754	> 2.710	99.51	97,26% to 99,97%	4	1,566% to 9,837%	1.037	> 7.650	97.96	94,87% to 99,20%	1	0,05129% to 5,449%	0.9895
> 2.685	99.01	96,48% to 99,82%	4	1,566% to 9,837%	1.031	> 8.785	97.04	93,70% to 98,64%	0	0,000% to 7,135%	0.9704	> 3.020	99.01	96,48% to 99,82%	4	1,566% to 9,837%	1.031	> 7.705	96.94	93,48% to 98,59%	1	0,05129% to 5,449%	0.9792
> 2.705	99.01	96,48% to 99,82%	5	2,154% to 11,18%	1.042	> 8.975	96.55	93,05% to 98,32%	0	0,000% to 7,135%	0.9655	> 3.310	99.01	96,48% to 99,82%	5	2,154% to 11,18%	1.042	> 7.740	96.43	92,81% to 98,26%	1	0,05129% to 5,449%	0.974
> 2.785	99.01	96,48% to 99,82%	6	2,779% to 12,48%	1.053	> 9.030	96.06	92,42% to 97,99%	0	0,000% to 7,135%	0.9606	> 3.345	99.01	96,48% to 99,82%	6	2,779% to 12,48%	1.053	> 7.815	95.41	91,50% to 97,57%	1	0,05129% to 5,449%	0.9637
> 2.900	99.01	96,48% to 99,82%	7	3,432% to 13,75%	1.065	> 9.140	95.57	91,79% to 97,65%	0	0,000% to 7,135%	0.9557	> 3.365	99.01	96,48% to 99,82%	7	3,432% to 13,75%	1.065	> 7.890	94.9	90,86% to 97,21%	1	0,05129% to 5,449%	0.9586
> 3.025	99.01	96,48% to 99,82%	8	4,109% to 15,00%	1.076	> 9.260	95.57	91,79% to 97,65%	2	0,1026% to 10,50%	0.9752	> 3.485	99.01	96,48% to 99,82%	8	4,109% to 15,00%	1.076	> 7.935	94.39	90,23% to 96,84%	1	0,05129% to 5,449%	0.9534
> 3.145	99.01	96,48% to 99,82%	9	4,807% to 16,23%	1.088	> 9.470	95.07	91,17% to 97,30%	2	0,1026% to 10,50%	0.9701	> 3.675	98.52	95,75% to 99,60%	8	4,109% to 15,00%	1.071	> 7.985	94.39	90,23% to 96,84%	2	0,3554% to 7,001%	0.9631
> 3.205	99.01	96,48% to 99,82%	10	5,523% to 17,44%	1.1	> 9.715	95.07	91,17% to 97,30%	4	0,7107% to 13,46%	0.9904	> 3.810	98.03	95,04% to 99,23%	8	4,109% to 15,00%	1.066	> 8.070	93.88	89,60% to 96,46%	2	0,3554% to 7,001%	0.9579
> 3.240	99.01	96,48% to 99,82%	11	6,254% to 18,63%	1.113	> 9.850	95.07	91,17% to 97,30%	6	1,635% to 16,22%	1.011	> 3.875	98.03	95,04% to 99,23%	10	5,523% to 17,44%	1.089	> 8.165	93.37	88,98% to 96,08%	2	0,3554% to 7,001%	0.9527
> 3.270	99.01	96,48% to 99,82%	12	6,999% to 19,81%	1.125	> 10.00	95.07	91,17% to 97,30%	8	3,155% to 18,84%	1.033	> 3.895	98.03	95,04% to 99,23%	12	6,999% to 19,81%	1.114	> 8.220	92.86	88,37% to 95,70%	2	0,3554% to 7,001%	0.9475
> 3.320	98.52	95,75% to 99,60%	12	6,999% to 19,81%	1.12	> 10.11	94.58	90,56% to 96,95%	8	3,155% to 18,84%	1.028	> 3.915	98.03	95,04% to 99,23%	13	7,757% to 20,98%	1.127	> 8.255	92.35	87,76% to 95,31%	2	0,3554% to 7,001%	0.9423
> 3.390	98.52	95,75% to 99,60%	13	7,757% to 20,98%	1.132	> 10.14	94.58	90,56% to 96,95%	10	4,348% to 21,36%	1.051	> 3.965	98.03	95,04% to 99,23%	14	8,526% to 22,14%	1.14	> 8.275	92.35	87,76% to 95,31%	3	0,8177% to 8,452%	0.952
> 3.435	98.52	95,75% to 99,60%	14	8,526% to 22,14%	1.146	> 10.19	94.58	90,56% to 96,95%	12	5,618% to 23,80%	1.075	> 4.015	98.03	95,04% to 99,23%	15	9,306% to 23,28%	1.153	> 8.295	91.33	86,55% to 94,51%	3	0,8177% to 8,452%	0.9415
> 3.450	98.52	95,75% to 99,60%	15	9,306% to 23,28%	1.159	> 10.22	94.09	89,95% to 96,59%	14	6,951% to 26,19%	1.094	> 4.045	98.03	95,04% to 99,23%	16	10,10% to 24,42%	1.167	> 8.330	90.82	85,95% to 94,11%	3	0,8177% to 8,452%	0.9363
> 3.465	98.52	95,75% to 99,60%	16	10,10% to 24,42%	1.173	> 10.26	94.09	89,95% to 96,59%	16	8,337% to 28,51%	1.12	> 4.145	98.03	95,04% to 99,23%	17	10,89% to 25,55%	1.181	> 8.400	90.31	85,36% to 93,71%	3	0,8177% to 8,452%	0.931
> 3.475	98.52	95,75% to 99,60%	17	10,89% to 25,55%	1.187	> 10.43	93.6	89,35% to 96,22%	16	8,337% to 28,51%	1.114	> 4.230	98.03	95,04% to 99,23%	19	12,51% to 27,78%	1.21	> 8.455	89.8	84,76% to 93,30%	3	0,8177% to 8,452%	0.9257
> 3.505	98.52	95,75% to 99,60%	18	11,70% to 26,67%	1.201	> 10.57	93.1	88,76% to 95,85%	16	8,337% to 28,51%	1.108	> 4.260	98.03	95,04% to 99,23%	20	13,34% to 28,88%	1.225	> 8.530	89.29	84,18% to 92,88%	3	0,8177% to 8,452%	0.9205
> 3.580	98.52	95,75% to 99,60%	19	12,51% to 27,78%	1.216	> 10.60	92.61	88,17% to 95,47%	16	8,337% to 28,51%	1.103	> 4.300	97.54	94,36% to 98,94%	20	13,34% to 28,88%	1.219	> 8.610	89.29	84,18% to 92,88%	4	1,566% to 9,837%	0.9301
> 3.645	98.52	95,75% to 99,60%	20	13,34% to 28,88%	1.232	> 10.63	92.61	88,17% to 95,47%	18	9,770% to 30,80%	1.129	> 4.335	97.54	94,36% to 98,94%	21	14,17% to 29,98%	1.235	> 8.635	88.78	83,59% to 92,47%	4	1,566% to 9,837%	0.9247
> 3.690	98.52	95,75% to 99,60%	21	14,17% to 29,98%	1.247	> 10.66	92.61	88,17% to 95,47%	20	11,24% to 33,04%	1.158	> 4.360	97.54	94,36% to 98,94%	22	15,00% to 31,07%	1.25	> 8.690	88.27	83,01% to 92,05%	4	1,566% to 9,837%	0.9194
> 3.750	98.03	95,04% to 99,23%	21	14,17% to 29,98%	1.241	> 10.67	92.12	87,58% to 95,09%	20	11,24% to 33,04%	1.151	> 4.415	97.54	94,36% to 98,94%	23	15,84% to 32,15%	1.267	> 8.770	87.76	82,43% to 91,63%	4	1,566% to 9,837%	0.9141
> 3.845	98.03	95,04% to 99,23%	22	15,00% to 31,07%	1.257	> 10.71	92.12	87,58% to 95,09%	22	12,75% to 35,24%	1.181	> 4.525	97.04	93,70% to 98,64%	23	15,84% to 32,15%	1.26	> 8.810	87.24	81,85% to 91,21%	4	1,566% to 9,837%	0.9088
> 3.920	98.03	95,04% to 99,23%	23	15,84% to 32,15%	1.273	> 10.79	92.12	87,58% to 95,09%	24	14,30% to 37,41%	1.212	> 4.625	97.04	93,70% to 98,64%	24	16,69% to 33,23%	1.277	> 8.865	86.73	81,27% to 90,78%	5	2,154% to 11,18%	0.913
> 3.980	97.54	94,36% to 98,94%	23	15,84% to 32,15%	1.267	> 10.85	91.63	87,00% to 94,71%	24	14,30% to 37,41%	1.206	> 4.670	97.04	93,70% to 98,64%	25	17,55% to 34,30%	1.294	> 8.915	86.22	80,70% to 90,36%	5	2,154% to 11,18%	0.9076
> 4.045	97.54	94,36% to 98,94%	24	16,69% to 33,23%	1.283	> 10.90	91.13	86,42% to 94,32%	24	14,30% to 37,41%	1.199	> 4.690	97.04	93,70% to 98,64%	26	18,40% to 35,37%	1.311	> 8.975	85.2	79,56% to 89,50%	5	2,154% to 11,18%	0.8969
> 4.100	97.54	94,36% to 98,94%	25	17,55% to 34,30%	1.3	> 10.96	91.13	86,42% to 94,32%	26	15,87% to 39,55%	1.232	> 4.705	97.04	93,70% to 98,64%	27	19,27% to 36,43%	1.329	> 9.035	85.2	79,56% to 89,50%	6	2,779% to 12,48%	0.9064
> 4.285	97.54	94,36% to 98,94%	26	18,40% to 35,37%	1.318	> 11.01	90.64	85,85% to 93,93%	26	15,87% to 39,55%	1.225	> 4.740	97.04	93,70% to 98,64%	28	20,14% to 37,49%	1.348	> 9.070	85.2	79,56% to 89,50%	7	3,432% to 13,75%	0.9162
> 4.460	97.04	93,70% to 98,64%	26	18,40% to 35,37%	1.311	> 11.03	89.66	84,70% to 93,13%	26	15,87% to 39,55%	1.212	> 4.775	97.04	93,70% to 98,64%	29	21,01% to 38,54%	1.367	> 9.115	85.2	79,56% to 89,50%	8	4,109% to 15,00%	0.9261
> 4.555	97.04	93,70% to 98,64%	27	19,27% to 36,43%	1.329	> 11.10	89.66	84,70% to 93,13%	28	17,47% to 41,67%	1.245	> 4.820	97.04	93,70% to 98,64%	30	21,89% to 39,58%	1.386	> 9.135	85.2	79,56% to 89,50%	10	5,523% to 17,44%	0.9467
> 4.630	97.04	93,70% to 98,64%	28	20,14% to 37,49%	1.348	> 11.20	89.16	84,14% to 92,73%	28	17,47% to 41,67%	1.238	> 4.875	97.04	93,70% to 98,64%	31	22,78% to 40,63%	1.406	> 9.175	84.69	78,99% to 89,06%	10	5,523% to 17,44%	0.941
> 4.685	97.04	93,70% to 98,64%	29	21,01% to 38,54%	1.367	> 11.23	89.16	84,14% to 92,73%	32	20,76% to 45,81%	1.311	> 4.905	97.04	93,70% to 98,64%	33	24,56% to 42,69%	1.448	> 9.215	84.18	78,42% to 88,63%	10	5,523% to 17,44%	0.9354
> 4.755	96.55	93,05% to 98,32%	29	21,01% to 38,54%	1.36	> 11.28	88.67	83,57% to 92,33%	32	20,76% to 45,81%	1.304	> 4.925	97.04	93,70% to 98,64%	34	25,46% to 43,72%	1.47	> 9.255	84.18	78,42% to 88,63%	11	6,254% to 18,63%	0.9459
> 4.795	96.55	93,05% to 98,32%	30	21,89% to 39,58%	1.379	> 11.36	88.67	83,57% to 92,33%	34	22,44% to 47,85%	1.343	> 4.935	97.04	93,70% to 98,64%	35	26,36% to 44,75%	1.493	> 9.295	84.18	78,42% to 88,63%	12	6,999% to 19,81%	0.9566
> 4.815	96.55	93,05% to 98,32%	31	22,78% to 40,63%	1.399	> 11.41	88.18	83,01% to 91,93%	34	22,44% to 47,85%	1.336	> 4.960	96.55	93,05% to 98,32%	35	26,36% to 44,75%	1.485	> 9.315	83.67	77,86% to 88,19%	13	7,757% to 20,98%	0.9618
> 4.880	96.55	93,05% to 98,32%	32	23,67% to 41,66%	1.42	> 11.44	88.18	83,01% to 91,93%	36	24,14% to 49,86%	1.378	> 5.015	96.55	93,05% to 98,32%	36	27,27% to 45,76%	1.509	> 9.335	83.16	77,30% to 87,75%	14	8,526% to 22,14%	0.967
> 4.955	96.55	93,05% to 98,32%	34	25,46% to 43,72%	1.463	> 11.45	88.18	83,01% to 91,93%	38	25,86% to 51,85%	1.422	> 5.060	96.55	93,05% to 98,32%	37	28,18% to 46,78%	1.533	> 9.375	83.16	77,30% to 87,75%	15	9,306% to 23,28%	0.9784
> 5.020	96.55	93,05% to 98,32%	35	26,36% to 44,75%	1.485	> 11.50	88.18	83,01% to 91,93%	40	27,61% to 53,82%	1.47	> 5.080	96.55	93,05% to 98,32%	38	29,10% to 47,79%	1.557	> 9.415	83.16	77,30% to 87,75%	17	10,89% to 25,55%	1.002
> 5.095	96.55	93,05% to 98,32%	36	27,27% to 45,76%	1.509	> 11.55	87.68	82,45% to 91,52%	40	27,61% to 53,82%	1.461	> 5.095	96.55	93,05% to 98,32%	39	30,02% to 48,80%	1.583	> 9.430	82.65	76,74% to 87,31%	17	10,89% to 25,55%	0.9958
> 5.130	96.55	93,05% to 98,32%	37	28,18% to 46,78%	1.533	> 11.56	87.68	82,45% to 91,52%	42	29,38% to 55,77%	1.512	> 5.105	96.55	93,05% to 98,32%	40	30,94% to 49,80%	1.609	> 9.470	82.14	76,18% to 86,87%	18	11,70% to 26,67%	1.002
> 5.155	96.55	93,05% to 98,32%	38	29,10% to 47,79%	1.557	> 11.61	87.19	81,90% to 91,11%	42	29,38% to 55,77%	1.503	> 5.120	96.06	92,42% to 97,99%	40	30,94% to 49,80%	1.601	> 9.505	81.63	75,62% to 86,43%	19	12,51% to 27,78%	1.008
> 5.185	96.55	93,05% to 98,32%	39	30,02% to 48,80%	1.583	> 11.68	87.19	81,90% to 91,11%	44	31,16% to 57,69%	1.557	> 5.135	95.57	91,79% to 97,65%	40	30,94% to 49,80%	1.593	> 9.520	81.12	75,07% to 85,98%	19	12,51% to 27,78%	1.002
> 5.215	96.55	93,05% to 98,32%	40	30,94% to 49,80%	1.609	> 11.72	87.19	81,90% to 91,11%	46	32,97% to 59,60%	1.615	> 5.210	95.57	91,79% to 97,65%	41	31,87% to 50,80%	1.62	> 9.545	80.61	74,51% to 85,54%	21	14,17% to 29,98%	1.02
> 5.240	96.55	93,05% to 98,32%	41	31,87% to 50,80%	1.636	> 11.74	87.19	81,90% to 91,11%	48	34,80% to 61,49%	1.677	> 5.340	95.57	91,79% to 97,65%	43	33,73% to 52,78%	1.677	> 9.585	80.1	73,96% to 85,09%	22	15,00% to 31,07%	1.027
> 5.275	96.55	93,05% to 98,32%	42	32,80% to 51,79%	1.665	> 11.82	87.19	81,90% to 91,11%	50	36,64% to 63,36%	1.744	> 5.435	95.57	91,79% to 97,65%	44	34,67% to 53,77%	1.707	> 9.630	79.08	72,86% to 84,19%	22	15,00% to 31,07%	1.014
> 5.390	96.55	93,05% to 98,32%	43	33,73% to 52,78%	1.694	> 11.91	87.19	81,90% to 91,11%	52	38,51% to 65,20%	1.817	> 5.480	95.07	91,17% to 97,30%	44	34,67% to 53,77%	1.698	> 9.655	78.57	72,31% to 83,74%	22	15,00% to 31,07%	1.007
> 5.505	96.55	93,05% to 98,32%	44	34,67% to 53,77%	1.724	> 11.97	86.7	81,34% to 90,70%	52	38,51% to 65,20%	1.806	> 5.510	94.58	90,56% to 96,95%	44	34,67% to 53,77%	1.689	> 9.665	78.06	71,76% to 83,28%	22	15,00% to 31,07%	1.001
> 5.535	96.55	93,05% to 98,32%	45	35,61% to 54,76%	1.755	> 12.02	86.7	81,34% to 90,70%	56	42,31% to 68,84%	1.97	> 5.540	94.58	90,56% to 96,95%	45	35,61% to 54,76%	1.72	> 9.675	78.06	71,76% to 83,28%	23	15,84% to 32,15%	1.014
> 5.570	96.55	93,05% to 98,32%	46	36,56% to 55,74%	1.788	> 12.06	86.21	80,79% to 90,28%	58	44,23% to 70,62%	2.053	> 5.570	94.58	90,56% to 96,95%	46	36,56% to 55,74%	1.752	> 9.685	77.55	71,21% to 82,83%	25	17,55% to 34,30%	1.034
> 5.695	96.06	92,42% to 97,99%	46	36,56% to 55,74%	1.779	> 12.10	85.71	80,24% to 89,87%	58	44,23% to 70,62%	2.041	> 5.615	94.58	90,56% to 96,95%	47	37,51% to 56,71%	1.785	> 9.700	77.55	71,21% to 82,83%	26	18,40% to 35,37%	1.048
> 5.800	96.06	92,42% to 97,99%	47	37,51% to 56,71%	1.812	> 12.15	85.22	79,69% to 89,45%	58	44,23% to 70,62%	2.029	> 5.645	94.58	90,56% to 96,95%	48	38,46% to 57,68%	1.819	> 9.725	77.55	71,21% to 82,83%	27	19,27% to 36,43%	1.062
> 5.825	96.06	92,42% to 97,99%	48	38,46% to 57,68%	1.847	> 12.26	85.22	79,69% to 89,45%	60	46,18% to 72,39%	2.131	> 5.660	94.58	90,56% to 96,95%	49	39,42% to 58,65%	1.855	> 9.745	77.55	71,21% to 82,83%	28	20,14% to 37,49%	1.077
> 5.950	95.57	91,79% to 97,65%	48	38,46% to 57,68%	1.838	> 12.33	85.22	79,69% to 89,45%	62	48,15% to 74,14%	2.243	> 5.750	94.58	90,56% to 96,95%	50	40,38% to 59,62%	1.892	> 9.755	77.04	70,67% to 82,38%	28	20,14% to 37,49%	1.07
> 6.100	95.57	91,79% to 97,65%	49	39,42% to 58,65%	1.874	> 12.35	85.22	79,69% to 89,45%	64	50,14% to 75,86%	2.367	> 5.835	94.58	90,56% to 96,95%	51	41,35% to 60,58%	1.93	> 9.795	76.53	70,12% to 81,92%	30	21,89% to 39,58%	1.093
> 6.150	95.57	91,79% to 97,65%	50	40,38% to 59,62%	1.911	> 12.38	84.73	79,14% to 89,03%	64	50,14% to 75,86%	2.354	> 5.900	94.58	90,56% to 96,95%	52	42,32% to 61,54%	1.97	> 9.835	76.53	70,12% to 81,92%	31	22,78% to 40,63%	1.109
> 6.200	95.57	91,79% to 97,65%	51	41,35% to 60,58%	1.95	> 12.39	84.24	78,59% to 88,61%	64	50,14% to 75,86%	2.34	> 5.980	94.58	90,56% to 96,95%	53	43,29% to 62,49%	2.012	> 9.850	76.53	70,12% to 81,92%	32	23,67% to 41,66%	1.125
> 6.270	95.57	91,79% to 97,65%	52	42,32% to 61,54%	1.991	> 12.41	84.24	78,59% to 88,61%	66	52,15% to 77,56%	2.478	> 6.005	94.09	89,95% to 96,59%	53	43,29% to 62,49%	2.002	> 9.880	75.51	69,04% to 81,00%	32	23,67% to 41,66%	1.11
> 6.315	95.57	91,79% to 97,65%	53	43,29% to 62,49%	2.033	> 12.44	83.74	78,05% to 88,18%	68	54,19% to 79,24%	2.617	> 6.035	94.09	89,95% to 96,59%	55	45,24% to 64,39%	2.091	> 9.915	75	68,50% to 80,54%	32	23,67% to 41,66%	1.103
> 6.360	95.07	91,17% to 97,30%	53	43,29% to 62,49%	2.023	> 12.56	83.74	78,05% to 88,18%	70	56,25% to 80,90%	2.791	> 6.065	93.6	89,35% to 96,22%	55	45,24% to 64,39%	2.08	> 9.935	75	68,50% to 80,54%	33	24,56% to 42,69%	1.119
> 6.455	95.07	91,17% to 97,30%	54	44,26% to 63,44%	2.067	> 12.68	83.74	78,05% to 88,18%	72	58,33% to 82,53%	2.991	> 6.090	93.6	89,35% to 96,22%	56	46,23% to 65,33%	2.127	> 9.955	75	68,50% to 80,54%	34	25,46% to 43,72%	1.136
> 6.535	95.07	91,17% to 97,30%	56	46,23% to 65,33%	2.161	> 12.74	82.76	76,97% to 87,33%	72	58,33% to 82,53%	2.956	> 6.175	93.1	88,76% to 95,85%	56	46,23% to 65,33%	2.116	> 9.985	75	68,50% to 80,54%	35	26,36% to 44,75%	1.154
> 6.585	95.07	91,17% to 97,30%	57	47,22% to 66,27%	2.211	> 12.80	82.27	76,43% to 86,91%	72	58,33% to 82,53%	2.938	> 6.260	93.1	88,76% to 95,85%	57	47,22% to 66,27%	2.165	> 10.02	74.49	67,96% to 80,08%	36	27,27% to 45,76%	1.164
> 6.670	95.07	91,17% to 97,30%	58	48,21% to 67,20%	2.264	> 12.87	82.27	76,43% to 86,91%	74	60,45% to 84,13%	3.164	> 6.290	93.1	88,76% to 95,85%	58	48,21% to 67,20%	2.217	> 10.07	73.98	67,42% to 79,62%	36	27,27% to 45,76%	1.156
> 6.745	95.07	91,17% to 97,30%	59	49,20% to 68,13%	2.319	> 12.95	81.77	75,89% to 86,48%	74	60,45% to 84,13%	3.145	> 6.305	93.1	88,76% to 95,85%	59	49,20% to 68,13%	2.271	> 10.14	73.47	66,88% to 79,16%	36	27,27% to 45,76%	1.148
> 6.810	95.07	91,17% to 97,30%	60	50,20% to 69,06%	2.377	> 13.00	81.77	75,89% to 86,48%	76	62,59% to 85,70%	3.407	> 6.320	92.61	88,17% to 95,47%	59	49,20% to 68,13%	2.259	> 10.18	72.96	66,34% to 78,69%	37	28,18% to 46,78%	1.158
> 6.980	95.07	91,17% to 97,30%	61	51,20% to 69,98%	2.438	> 13.10	81.28	75,35% to 86,05%	76	62,59% to 85,70%	3.387	> 6.335	92.61	88,17% to 95,47%	60	50,20% to 69,06%	2.315	> 10.19	72.45	65,81% to 78,23%	37	28,18% to 46,78%	1.15
> 7.115	95.07	91,17% to 97,30%	62	52,21% to 70,90%	2.502	> 13.20	81.28	75,35% to 86,05%	78	64,76% to 87,25%	3.695	> 6.355	92.61	88,17% to 95,47%	61	51,20% to 69,98%	2.375	> 10.21	72.45	65,81% to 78,23%	38	29,10% to 47,79%	1.169
> 7.125	95.07	91,17% to 97,30%	63	53,22% to 71,82%	2.57	> 13.25	80.79	74,82% to 85,62%	78	64,76% to 87,25%	3.672	> 6.375	92.61	88,17% to 95,47%	62	52,21% to 70,90%	2.437	> 10.23	71.43	64,74% to 77,29%	38	29,10% to 47,79%	1.152
> 7.150	94.58	90,56% to 96,95%	63	53,22% to 71,82%	2.556	> 13.26	80.79	74,82% to 85,62%	80	66,96% to 88,76%	4.039	> 6.410	92.12	87,58% to 95,09%	62	52,21% to 70,90%	2.424	> 10.26	70.92	64,21% to 76,83%	38	29,10% to 47,79%	1.144
> 7.185	94.09	89,95% to 96,59%	63	53,22% to 71,82%	2.543	> 13.33	80.3	74,28% to 85,18%	80	66,96% to 88,76%	4.015	> 6.465	91.63	87,00% to 94,71%	62	52,21% to 70,90%	2.411	> 10.28	70.92	64,21% to 76,83%	39	30,02% to 48,80%	1.163
> 7.240	93.6	89,35% to 96,22%	63	53,22% to 71,82%	2.53	> 13.41	80.3	74,28% to 85,18%	82	69,20% to 90,23%	4.461	> 6.495	91.13	86,42% to 94,32%	63	53,22% to 71,82%	2.463	> 10.30	69.9	63,14% to 75,89%	39	30,02% to 48,80%	1.146
> 7.340	93.6	89,35% to 96,22%	64	54,24% to 72,73%	2.6	> 13.45	79.8	73,75% to 84,75%	82	69,20% to 90,23%	4.433	> 6.515	91.13	86,42% to 94,32%	64	54,24% to 72,73%	2.531	> 10.34	69.39	62,61% to 75,42%	39	30,02% to 48,80%	1.138
> 7.405	93.6	89,35% to 96,22%	65	55,25% to 73,64%	2.674	> 13.50	79.31	73,22% to 84,31%	84	71,49% to 91,66%	4.957	> 6.585	91.13	86,42% to 94,32%	65	55,25% to 73,64%	2.604	> 10.36	68.88	62,09% to 74,94%	39	30,02% to 48,80%	1.129
> 7.495	93.1	88,76% to 95,85%	65	55,25% to 73,64%	2.66	> 13.54	78.82	72,69% to 83,88%	84	71,49% to 91,66%	4.926	> 6.645	90.64	85,85% to 93,93%	65	55,25% to 73,64%	2.59	> 10.37	68.37	61,56% to 74,47%	39	30,02% to 48,80%	1.121
> 7.595	92.61	88,17% to 95,47%	65	55,25% to 73,64%	2.646	> 13.58	78.33	72,16% to 83,44%	84	71,49% to 91,66%	4.895	> 6.675	90.64	85,85% to 93,93%	66	56,28% to 74,54%	2.666	> 10.39	68.37	61,56% to 74,47%	41	31,87% to 50,80%	1.159
> 7.690	92.12	87,58% to 95,09%	65	55,25% to 73,64%	2.632	> 13.61	78.33	72,16% to 83,44%	86	73,81% to 93,05%	5.595	> 6.705	90.15	85,27% to 93,53%	66	56,28% to 74,54%	2.651	> 10.41	68.37	61,56% to 74,47%	43	33,73% to 52,78%	1.199
> 7.825	92.12	87,58% to 95,09%	66	56,28% to 74,54%	2.709	> 13.64	77.83	71,63% to 83,00%	86	73,81% to 93,05%	5.559	> 6.715	89.66	84,70% to 93,13%	66	56,28% to 74,54%	2.637	> 10.45	67.35	60,50% to 73,52%	43	33,73% to 52,78%	1.182
> 7.890	92.12	87,58% to 95,09%	67	57,31% to 75,44%	2.791	> 13.66	77.34	71,10% to 82,56%	86	73,81% to 93,05%	5.524	> 6.730	89.66	84,70% to 93,13%	67	57,31% to 75,44%	2.717	> 10.48	67.35	60,50% to 73,52%	44	34,67% to 53,77%	1.203
> 7.915	92.12	87,58% to 95,09%	68	58,34% to 76,33%	2.879	> 13.69	77.34	71,10% to 82,56%	88	76,20% to 94,38%	6.445	> 6.810	89.16	84,14% to 92,73%	67	57,31% to 75,44%	2.702	> 10.51	66.33	59,45% to 72,57%	44	34,67% to 53,77%	1.184
> 7.955	92.12	87,58% to 95,09%	69	59,37% to 77,22%	2.972	> 13.74	76.85	70,58% to 82,12%	88	76,20% to 94,38%	6.404	> 6.890	88.67	83,57% to 92,33%	67	57,31% to 75,44%	2.687	> 10.52	65.82	58,93% to 72,10%	44	34,67% to 53,77%	1.175
> 8.005	92.12	87,58% to 95,09%	70	60,42% to 78,11%	3.071	> 13.78	76.35	70,05% to 81,68%	88	76,20% to 94,38%	6.363	> 6.915	88.18	83,01% to 91,93%	67	57,31% to 75,44%	2.672	> 10.53	65.31	58,41% to 71,62%	45	35,61% to 54,76%	1.187
> 8.080	92.12	87,58% to 95,09%	71	61,46% to 78,99%	3.176	> 13.86	75.86	69,53% to 81,23%	88	76,20% to 94,38%	6.322	> 6.935	88.18	83,01% to 91,93%	68	58,34% to 76,33%	2.756	> 10.55	65.31	58,41% to 71,62%	47	37,51% to 56,71%	1.232
> 8.145	92.12	87,58% to 95,09%	72	62,51% to 79,86%	3.29	> 13.96	75.37	69,01% to 80,79%	88	76,20% to 94,38%	6.281	> 6.955	88.18	83,01% to 91,93%	69	59,37% to 77,22%	2.844	> 10.56	64.29	57,36% to 70,66%	48	38,46% to 57,68%	1.236
> 8.165	92.12	87,58% to 95,09%	74	64,63% to 81,60%	3.543	> 14.00	74.88	68,49% to 80,34%	88	76,20% to 94,38%	6.24	> 7.040	88.18	83,01% to 91,93%	70	60,42% to 78,11%	2.939	> 10.57	63.78	56,84% to 70,18%	48	38,46% to 57,68%	1.226
> 8.175	91.63	87,00% to 94,71%	74	64,63% to 81,60%	3.524	> 14.08	74.38	67,97% to 79,90%	88	76,20% to 94,38%	6.199	> 7.125	88.18	83,01% to 91,93%	71	61,46% to 78,99%	3.041	> 10.60	62.76	55,80% to 69,22%	48	38,46% to 57,68%	1.207
> 8.295	91.13	86,42% to 94,32%	74	64,63% to 81,60%	3.505	> 14.20	74.38	67,97% to 79,90%	90	78,64% to 95,65%	7.438	> 7.155	87.68	82,45% to 91,52%	72	62,51% to 79,86%	3.132	> 10.62	62.24	55,28% to 68,73%	49	39,42% to 58,65%	1.22
> 8.425	90.64	85,85% to 93,93%	74	64,63% to 81,60%	3.486	> 14.29	73.89	67,45% to 79,45%	90	78,64% to 95,65%	7.389	> 7.205	87.19	81,90% to 91,11%	72	62,51% to 79,86%	3.114	> 10.63	62.24	55,28% to 68,73%	50	40,38% to 59,62%	1.245
> 8.455	90.64	85,85% to 93,93%	76	66,77% to 83,31%	3.777	> 14.34	73.4	66,93% to 79,00%	90	78,64% to 95,65%	7.34	> 7.250	86.7	81,34% to 90,70%	72	62,51% to 79,86%	3.096	> 10.64	62.24	55,28% to 68,73%	51	41,35% to 60,58%	1.27
> 8.500	90.15	85,27% to 93,53%	76	66,77% to 83,31%	3.756	> 14.43	72.91	66,41% to 78,55%	90	78,64% to 95,65%	7.291	> 7.275	86.7	81,34% to 90,70%	73	63,57% to 80,73%	3.211	> 10.65	61.73	54,77% to 68,25%	51	41,35% to 60,58%	1.26
> 8.545	90.15	85,27% to 93,53%	77	67,85% to 84,16%	3.919	> 14.50	72.91	66,41% to 78,55%	92	81,16% to 96,85%	9.113	> 7.370	86.21	80,79% to 90,28%	75	65,70% to 82,45%	3.448	> 10.69	60.71	53,73% to 67,28%	51	41,35% to 60,58%	1.239
> 8.580	89.66	84,70% to 93,13%	77	67,85% to 84,16%	3.898	> 14.59	72.41	65,89% to 78,10%	92	81,16% to 96,85%	9.052	> 7.455	86.21	80,79% to 90,28%	76	66,77% to 83,31%	3.592	> 10.72	60.2	53,22% to 66,80%	51	41,35% to 60,58%	1.229
> 8.635	89.66	84,70% to 93,13%	78	68,93% to 85,00%	4.075	> 14.76	71.92	65,38% to 77,65%	92	81,16% to 96,85%	8.99	> 7.465	86.21	80,79% to 90,28%	77	67,85% to 84,16%	3.748	> 10.74	59.69	52,70% to 66,31%	51	41,35% to 60,58%	1.218
> 8.690	89.16	84,14% to 92,73%	78	68,93% to 85,00%	4.053	> 14.86	71.43	64,86% to 77,20%	92	81,16% to 96,85%	8.929	> 7.480	86.21	80,79% to 90,28%	78	68,93% to 85,00%	3.918	> 10.77	59.69	52,70% to 66,31%	52	42,32% to 61,54%	1.244
> 8.715	89.16	84,14% to 92,73%	79	70,02% to 85,83%	4.246	> 14.95	70.94	64,35% to 76,75%	92	81,16% to 96,85%	8.867	> 7.530	85.71	80,24% to 89,87%	78	68,93% to 85,00%	3.896	> 10.79	59.18	52,19% to 65,82%	52	42,32% to 61,54%	1.233
> 8.745	88.67	83,57% to 92,33%	79	70,02% to 85,83%	4.222	> 15.06	70.44	63,83% to 76,29%	94	83,78% to 98,36%	11.74	> 7.575	85.71	80,24% to 89,87%	79	70,02% to 85,83%	4.082	> 10.81	59.18	52,19% to 65,82%	53	43,29% to 62,49%	1.259
> 8.820	88.67	83,57% to 92,33%	80	71,12% to 86,66%	4.433	> 15.09	69.95	63,32% to 75,84%	94	83,78% to 98,36%	11.66	> 7.625	85.71	80,24% to 89,87%	80	71,12% to 86,66%	4.286	> 10.84	59.18	52,19% to 65,82%	54	44,26% to 63,44%	1.287
> 8.890	88.18	83,01% to 91,93%	81	72,22% to 87,49%	4.641	> 15.11	69.46	62,81% to 75,38%	94	83,78% to 98,36%	11.58	> 7.675	85.71	80,24% to 89,87%	81	72,22% to 87,49%	4.511	> 10.85	58.67	51,68% to 65,34%	54	44,26% to 63,44%	1.276
> 8.965	87.68	82,45% to 91,52%	81	72,22% to 87,49%	4.615	> 15.17	68.97	62,30% to 74,93%	94	83,78% to 98,36%	11.49	> 7.690	85.22	79,69% to 89,45%	81	72,22% to 87,49%	4.485	> 10.86	58.67	51,68% to 65,34%	55	45,24% to 64,39%	1.304
> 9.035	87.68	82,45% to 91,52%	82	73,33% to 88,30%	4.871	> 15.22	68.47	61,79% to 74,47%	94	83,78% to 98,36%	11.41	> 7.705	84.73	79,14% to 89,03%	82	73,33% to 88,30%	4.707	> 10.88	58.67	51,68% to 65,34%	56	46,23% to 65,33%	1.333
> 9.090	87.68	82,45% to 91,52%	83	74,45% to 89,11%	5.158	> 15.40	67.98	61,28% to 74,01%	94	83,78% to 98,36%	11.33	> 7.730	84.73	79,14% to 89,03%	83	74,45% to 89,11%	4.984	> 10.89	58.16	51,17% to 64,85%	56	46,23% to 65,33%	1.322
> 9.195	87.19	81,90% to 91,11%	84	75,58% to 89,90%	5.45	> 15.66	67.49	60,77% to 73,55%	94	83,78% to 98,36%	11.25	> 7.815	84.73	79,14% to 89,03%	84	75,58% to 89,90%	5.296	> 10.90	58.16	51,17% to 64,85%	57	47,22% to 66,27%	1.353
> 9.365	86.7	81,34% to 90,70%	84	75,58% to 89,90%	5.419	> 15.76	67	60,26% to 73,10%	94	83,78% to 98,36%	11.17	> 7.885	84.24	78,59% to 88,61%	84	75,58% to 89,90%	5.265	> 10.92	57.65	50,65% to 64,36%	57	47,22% to 66,27%	1.341
> 9.485	86.7	81,34% to 90,70%	85	76,72% to 90,69%	5.78	> 15.89	66.5	59,76% to 72,64%	94	83,78% to 98,36%	11.08	> 7.895	83.74	78,05% to 88,18%	85	76,72% to 90,69%	5.583	> 10.95	57.14	50,14% to 63,87%	57	47,22% to 66,27%	1.329
> 9.530	86.7	81,34% to 90,70%	86	77,86% to 91,47%	6.193	> 16.03	66.01	59,25% to 72,17%	94	83,78% to 98,36%	11	> 7.960	82.76	76,97% to 87,33%	85	76,72% to 90,69%	5.517	> 10.98	56.63	49,63% to 63,38%	57	47,22% to 66,27%	1.317
> 9.615	86.21	80,79% to 90,28%	86	77,86% to 91,47%	6.158	> 16.12	66.01	59,25% to 72,17%	96	86,54% to 99,29%	16.5	> 8.025	82.27	76,43% to 86,91%	86	77,86% to 91,47%	5.876	> 10.99	56.63	49,63% to 63,38%	58	48,21% to 67,20%	1.348
> 9.685	86.21	80,79% to 90,28%	87	79,02% to 92,24%	6.631	> 16.20	65.52	58,75% to 71,71%	96	86,54% to 99,29%	16.38	> 8.040	81.77	75,89% to 86,48%	86	77,86% to 91,47%	5.841	> 11.00	56.12	49,12% to 62,89%	58	48,21% to 67,20%	1.336
> 9.740	85.71	80,24% to 89,87%	87	79,02% to 92,24%	6.593	> 16.24	65.02	58,24% to 71,25%	96	86,54% to 99,29%	16.26	> 8.095	80.79	74,82% to 85,62%	86	77,86% to 91,47%	5.771	> 11.01	55.1	48,11% to 61,90%	58	48,21% to 67,20%	1.312
> 9.835	85.22	79,69% to 89,45%	87	79,02% to 92,24%	6.556	> 16.38	64.53	57,74% to 70,79%	96	86,54% to 99,29%	16.13	> 8.145	80.3	74,28% to 85,18%	86	77,86% to 91,47%	5.735	> 11.02	54.59	47,60% to 61,41%	58	48,21% to 67,20%	1.3
> 9.905	85.22	79,69% to 89,45%	88	80,19% to 93,00%	7.102	> 16.57	64.04	57,23% to 70,32%	96	86,54% to 99,29%	16.01	> 8.205	80.3	74,28% to 85,18%	87	79,02% to 92,24%	6.177	> 11.05	54.59	47,60% to 61,41%	59	49,20% to 68,13%	1.332
> 9.955	84.73	79,14% to 89,03%	88	80,19% to 93,00%	7.061	> 16.68	63.55	56,73% to 69,86%	96	86,54% to 99,29%	15.89	> 8.280	80.3	74,28% to 85,18%	88	80,19% to 93,00%	6.691	> 11.08	54.08	47,09% to 60,91%	59	49,20% to 68,13%	1.319
> 10.23	84.24	78,59% to 88,61%	88	80,19% to 93,00%	7.02	> 16.78	63.05	56,23% to 69,39%	96	86,54% to 99,29%	15.76	> 8.315	80.3	74,28% to 85,18%	89	81,37% to 93,75%	7.3	> 11.09	54.08	47,09% to 60,91%	60	50,20% to 69,06%	1.352
> 10.48	83.74	78,05% to 88,18%	88	80,19% to 93,00%	6.979	> 16.88	62.56	55,73% to 68,93%	96	86,54% to 99,29%	15.64	> 8.350	79.8	73,75% to 84,75%	89	81,37% to 93,75%	7.255	> 11.12	54.08	47,09% to 60,91%	61	51,20% to 69,98%	1.387
> 10.51	83.25	77,51% to 87,76%	88	80,19% to 93,00%	6.938	> 16.99	62.07	55,23% to 68,46%	96	86,54% to 99,29%	15.52	> 8.400	79.8	73,75% to 84,75%	90	82,56% to 94,48%	7.98	> 11.16	53.57	46,59% to 60,42%	62	52,21% to 70,90%	1.41
> 10.57	83.25	77,51% to 87,76%	89	81,37% to 93,75%	7.568	> 17.16	61.58	54,73% to 67,99%	96	86,54% to 99,29%	15.39	> 8.435	79.31	73,22% to 84,31%	90	82,56% to 94,48%	7.931	> 11.18	53.06	46,08% to 59,92%	63	53,22% to 71,82%	1.434
> 10.71	82.76	76,97% to 87,33%	89	81,37% to 93,75%	7.524	> 17.35	61.08	54,23% to 67,53%	96	86,54% to 99,29%	15.27	> 8.530	78.82	72,69% to 83,88%	90	82,56% to 94,48%	7.882	> 11.19	53.06	46,08% to 59,92%	64	54,24% to 72,73%	1.474
> 10.82	82.76	76,97% to 87,33%	90	82,56% to 94,48%	8.276	> 17.44	60.59	53,73% to 67,06%	96	86,54% to 99,29%	15.15	> 8.635	78.82	72,69% to 83,88%	91	83,77% to 95,19%	8.758	> 11.20	52.55	45,58% to 59,43%	65	55,25% to 73,64%	1.501
> 10.85	82.27	76,43% to 86,91%	90	82,56% to 94,48%	8.227	> 17.52	60.59	53,73% to 67,06%	98	89,50% to 99,90%	30.3	> 8.670	78.33	72,16% to 83,44%	91	83,77% to 95,19%	8.703	> 11.21	52.04	45,07% to 58,93%	66	56,28% to 74,54%	1.531
> 10.87	81.77	75,89% to 86,48%	90	82,56% to 94,48%	8.177	> 17.73	59.61	52,74% to 66,12%	98	89,50% to 99,90%	29.8	> 8.700	78.33	72,16% to 83,44%	92	85,00% to 95,89%	9.791	> 11.23	51.53	44,57% to 58,43%	66	56,28% to 74,54%	1.516
> 10.89	81.28	75,35% to 86,05%	90	82,56% to 94,48%	8.128	> 17.95	59.11	52,24% to 65,65%	98	89,50% to 99,90%	29.56	> 8.815	77.83	71,63% to 83,00%	92	85,00% to 95,89%	9.729	> 11.24	51.02	44,07% to 57,93%	67	57,31% to 75,44%	1.546
> 11.15	80.79	74,82% to 85,62%	90	82,56% to 94,48%	8.079	> 18.16	58.62	51,75% to 65,17%	98	89,50% to 99,90%	29.31	> 8.950	77.34	71,10% to 82,56%	92	85,00% to 95,89%	9.667	> 11.26	50.51	43,57% to 57,43%	67	57,31% to 75,44%	1.531
> 11.40	80.3	74,28% to 85,18%	90	82,56% to 94,48%	8.03	> 18.39	58.13	51,25% to 64,70%	98	89,50% to 99,90%	29.06	> 8.990	76.85	70,58% to 82,12%	92	85,00% to 95,89%	9.606	> 11.28	49.49	42,57% to 56,43%	67	57,31% to 75,44%	1.5
> 11.42	79.8	73,75% to 84,75%	90	82,56% to 94,48%	7.98	> 18.50	57.64	50,76% to 64,23%	98	89,50% to 99,90%	28.82	> 9.030	76.35	70,05% to 81,68%	92	85,00% to 95,89%	9.544	> 11.30	48.98	42,07% to 55,93%	69	59,37% to 77,22%	1.58
> 11.51	79.31	73,22% to 84,31%	90	82,56% to 94,48%	7.931	> 18.53	57.14	50,26% to 63,76%	98	89,50% to 99,90%	28.57	> 9.090	75.86	69,53% to 81,23%	92	85,00% to 95,89%	9.483	> 11.32	48.47	41,57% to 55,43%	69	59,37% to 77,22%	1.564
> 11.64	78.82	72,69% to 83,88%	90	82,56% to 94,48%	7.882	> 18.76	56.65	49,77% to 63,28%	98	89,50% to 99,90%	28.33	> 9.135	75.86	69,53% to 81,23%	93	86,25% to 96,57%	10.84	> 11.33	47.96	41,07% to 54,93%	69	59,37% to 77,22%	1.547
> 11.75	78.33	72,16% to 83,44%	90	82,56% to 94,48%	7.833	> 19.00	56.16	49,28% to 62,81%	98	89,50% to 99,90%	28.08	> 9.170	75.37	69,01% to 80,79%	93	86,25% to 96,57%	10.77	> 11.35	47.45	40,57% to 54,42%	69	59,37% to 77,22%	1.531
> 11.81	77.34	71,10% to 82,56%	90	82,56% to 94,48%	7.734	> 19.22	55.67	48,79% to 62,33%	98	89,50% to 99,90%	27.83	> 9.215	74.88	68,49% to 80,34%	93	86,25% to 96,57%	10.7	> 11.37	46.94	40,08% to 53,92%	69	59,37% to 77,22%	1.514
> 11.87	76.85	70,58% to 82,12%	90	82,56% to 94,48%	7.685	> 19.67	55.17	48,30% to 61,85%	98	89,50% to 99,90%	27.59	> 9.275	74.38	67,97% to 79,90%	93	86,25% to 96,57%	10.63	> 11.38	46.94	40,08% to 53,92%	70	60,42% to 78,11%	1.565
> 11.98	76.35	70,05% to 81,68%	90	82,56% to 94,48%	7.635	> 19.97	54.68	47,81% to 61,38%	98	89,50% to 99,90%	27.34	> 9.325	73.89	67,45% to 79,45%	93	86,25% to 96,57%	10.56	> 11.40	46.43	39,58% to 53,41%	70	60,42% to 78,11%	1.548
> 12.08	75.86	69,53% to 81,23%	90	82,56% to 94,48%	7.586	> 20.30	54.19	47,32% to 60,90%	98	89,50% to 99,90%	27.09	> 9.405	73.89	67,45% to 79,45%	94	87,52% to 97,22%	12.32	> 11.42	46.43	39,58% to 53,41%	71	61,46% to 78,99%	1.601
> 12.20	75.37	69,01% to 80,79%	90	82,56% to 94,48%	7.537	> 20.66	54.19	47,32% to 60,90%	100	92,87% to 100,0%		> 9.515	73.4	66,93% to 79,00%	94	87,52% to 97,22%	12.23	> 11.44	45.92	39,09% to 52,91%	72	62,51% to 79,86%	1.64
> 12.33	74.88	68,49% to 80,34%	90	82,56% to 94,48%	7.488	> 20.83	53.69	46,83% to 60,42%	100	92,87% to 100,0%		> 9.590	72.91	66,41% to 78,55%	94	87,52% to 97,22%	12.15	> 11.46	45.41	38,59% to 52,40%	72	62,51% to 79,86%	1.622
> 12.44	74.88	68,49% to 80,34%	91	83,77% to 95,19%	8.32	> 21.02	53.2	46,34% to 59,94%	100	92,87% to 100,0%		> 9.685	72.41	65,89% to 78,10%	94	87,52% to 97,22%	12.07	> 11.47	44.9	38,10% to 51,89%	72	62,51% to 79,86%	1.603
> 12.55	74.88	68,49% to 80,34%	92	85,00% to 95,89%	9.36	> 21.13	52.71	45,85% to 59,46%	100	92,87% to 100,0%		> 9.820	71.92	65,38% to 77,65%	94	87,52% to 97,22%	11.99	> 11.52	44.39	37,61% to 51,38%	72	62,51% to 79,86%	1.585
> 12.73	74.88	68,49% to 80,34%	93	86,25% to 96,57%	10.7	> 21.17	52.22	45,37% to 58,98%	100	92,87% to 100,0%		> 9.955	71.43	64,86% to 77,20%	94	87,52% to 97,22%	11.9	> 11.56	43.88	37,11% to 50,88%	72	62,51% to 79,86%	1.567
> 12.86	74.38	67,97% to 79,90%	93	86,25% to 96,57%	10.63	> 21.23	51.72	44,88% to 58,50%	100	92,87% to 100,0%		> 10.03	70.94	64,35% to 76,75%	94	87,52% to 97,22%	11.82	> 11.57	43.88	37,11% to 50,88%	73	63,57% to 80,73%	1.625
> 12.91	73.89	67,45% to 79,45%	93	86,25% to 96,57%	10.56	> 21.29	51.23	44,40% to 58,02%	100	92,87% to 100,0%		> 10.12	70.44	63,83% to 76,29%	94	87,52% to 97,22%	11.74	> 11.58	43.37	36,62% to 50,37%	73	63,57% to 80,73%	1.606
> 12.94	73.4	66,93% to 79,00%	93	86,25% to 96,57%	10.49	> 21.42	50.74	43,91% to 57,54%	100	92,87% to 100,0%		> 10.35	70.44	63,83% to 76,29%	95	88,82% to 97,85%	14.09	> 11.60	42.86	36,13% to 49,86%	75	65,70% to 82,45%	1.714
> 12.96	72.91	66,41% to 78,55%	93	86,25% to 96,57%	10.42	> 21.68	50.25	43,43% to 57,06%	100	92,87% to 100,0%		> 10.55	69.95	63,32% to 75,84%	95	88,82% to 97,85%	13.99	> 11.64	42.35	35,64% to 49,35%	75	65,70% to 82,45%	1.694
> 12.97	72.41	65,89% to 78,10%	93	86,25% to 96,57%	10.34	> 21.86	49.75	42,94% to 56,57%	100	92,87% to 100,0%		> 10.73	69.46	62,81% to 75,38%	95	88,82% to 97,85%	13.89	> 11.67	42.35	35,64% to 49,35%	76	66,77% to 83,31%	1.764
> 12.98	72.41	65,89% to 78,10%	94	87,52% to 97,22%	12.07	> 22.11	49.26	42,46% to 56,09%	100	92,87% to 100,0%		> 10.86	68.97	62,30% to 74,93%	95	88,82% to 97,85%	13.79	> 11.70	42.35	35,64% to 49,35%	77	67,85% to 84,16%	1.841
> 13.00	71.92	65,38% to 77,65%	94	87,52% to 97,22%	11.99	> 22.51	48.77	41,98% to 55,60%	100	92,87% to 100,0%		> 10.93	68.47	61,79% to 74,47%	95	88,82% to 97,85%	13.69	> 11.75	42.35	35,64% to 49,35%	78	68,93% to 85,00%	1.925
> 13.11	71.43	64,86% to 77,20%	94	87,52% to 97,22%	11.9	> 22.70	48.28	41,50% to 55,12%	100	92,87% to 100,0%		> 11.01	67.98	61,28% to 74,01%	95	88,82% to 97,85%	13.6	> 11.79	42.35	35,64% to 49,35%	79	70,02% to 85,83%	2.017
> 13.30	70.94	64,35% to 76,75%	94	87,52% to 97,22%	11.82	> 23.02	47.78	41,02% to 54,63%	100	92,87% to 100,0%		> 11.04	67.49	60,77% to 73,55%	95	88,82% to 97,85%	13.5	> 11.83	41.84	35,15% to 48,83%	79	70,02% to 85,83%	1.992
> 13.44	70.44	63,83% to 76,29%	94	87,52% to 97,22%	11.74	> 23.50	47.29	40,54% to 54,15%	100	92,87% to 100,0%		> 11.08	67	60,26% to 73,10%	95	88,82% to 97,85%	13.4	> 11.85	41.84	35,15% to 48,83%	81	72,22% to 87,49%	2.202
> 13.61	69.95	63,32% to 75,84%	94	87,52% to 97,22%	11.66	> 23.70	46.8	40,06% to 53,66%	100	92,87% to 100,0%		> 11.11	66.01	59,25% to 72,17%	95	88,82% to 97,85%	13.2	> 11.86	41.84	35,15% to 48,83%	82	73,33% to 88,30%	2.324
> 13.83	69.46	62,81% to 75,38%	94	87,52% to 97,22%	11.58	> 23.81	46.31	39,58% to 53,17%	100	92,87% to 100,0%		> 11.14	65.52	58,75% to 71,71%	95	88,82% to 97,85%	13.1	> 11.87	41.84	35,15% to 48,83%	83	74,45% to 89,11%	2.461
> 13.97	69.46	62,81% to 75,38%	95	88,82% to 97,85%	13.89	> 23.99	45.81	39,10% to 52,68%	100	92,87% to 100,0%		> 11.25	65.02	58,24% to 71,25%	95	88,82% to 97,85%	13	> 11.90	41.84	35,15% to 48,83%	84	75,58% to 89,90%	2.615
> 14.07	68.97	62,30% to 74,93%	95	88,82% to 97,85%	13.79	> 24.27	45.32	38,62% to 52,19%	100	92,87% to 100,0%		> 11.36	64.53	57,74% to 70,79%	95	88,82% to 97,85%	12.91	> 11.96	41.84	35,15% to 48,83%	86	77,86% to 91,47%	2.988
> 14.15	68.47	61,79% to 74,47%	95	88,82% to 97,85%	13.69	> 24.54	44.83	38,15% to 51,70%	100	92,87% to 100,0%		> 11.50	64.04	57,23% to 70,32%	95	88,82% to 97,85%	12.81	> 12.01	41.84	35,15% to 48,83%	87	79,02% to 92,24%	3.218
> 14.23	68.47	61,79% to 74,47%	96	90,16% to 98,43%	17.12	> 24.87	44.33	37,67% to 51,21%	100	92,87% to 100,0%		> 11.66	63.55	56,73% to 69,86%	95	88,82% to 97,85%	12.71	> 12.03	41.33	34,66% to 48,32%	87	79,02% to 92,24%	3.179
> 14.29	67.98	61,28% to 74,01%	96	90,16% to 98,43%	17	> 25.11	43.84	37,19% to 50,72%	100	92,87% to 100,0%		> 11.70	63.05	56,23% to 69,39%	95	88,82% to 97,85%	12.61	> 12.06	41.33	34,66% to 48,32%	88	80,19% to 93,00%	3.444
> 14.42	67.49	60,77% to 73,55%	96	90,16% to 98,43%	16.87	> 25.21	43.35	36,72% to 50,23%	100	92,87% to 100,0%		> 11.78	62.56	55,73% to 68,93%	95	88,82% to 97,85%	12.51	> 12.09	40.82	34,18% to 47,81%	88	80,19% to 93,00%	3.401
> 14.57	67	60,26% to 73,10%	96	90,16% to 98,43%	16.75	> 25.32	42.86	36,24% to 49,74%	100	92,87% to 100,0%		> 11.91	62.07	55,23% to 68,46%	95	88,82% to 97,85%	12.41	> 12.12	40.31	33,69% to 47,30%	88	80,19% to 93,00%	3.359
> 14.75	66.5	59,76% to 72,64%	96	90,16% to 98,43%	16.63	> 25.38	42.36	35,77% to 49,24%	100	92,87% to 100,0%		> 11.98	61.58	54,73% to 67,99%	95	88,82% to 97,85%	12.32	> 12.17	39.8	33,20% to 46,78%	88	80,19% to 93,00%	3.316
> 14.94	66.5	59,76% to 72,64%	97	91,55% to 99,18%	22.17	> 25.46	41.87	35,30% to 48,75%	100	92,87% to 100,0%		> 12.02	61.08	54,23% to 67,53%	95	88,82% to 97,85%	12.22	> 12.21	39.29	32,72% to 46,27%	89	81,37% to 93,75%	3.571
> 14.98	66.5	59,76% to 72,64%	98	93,00% to 99,64%	33.25	> 26.03	41.38	34,83% to 48,25%	100	92,87% to 100,0%		> 12.07	60.59	53,73% to 67,06%	95	88,82% to 97,85%	12.12	> 12.25	38.78	32,23% to 45,75%	89	81,37% to 93,75%	3.525
> 15.11	66.5	59,76% to 72,64%	99	94,55% to 99,95%	66.5	> 26.63	40.89	34,35% to 47,76%	100	92,87% to 100,0%		> 12.19	60.59	53,73% to 67,06%	96	90,16% to 98,43%	15.15	> 12.29	38.78	32,23% to 45,75%	90	82,56% to 94,48%	3.878
> 15.28	66.01	59,25% to 72,17%	99	94,55% to 99,95%	66.01	> 26.74	40.39	33,88% to 47,26%	100	92,87% to 100,0%		> 12.31	60.59	53,73% to 67,06%	97	91,55% to 99,18%	20.2	> 12.30	38.27	31,75% to 45,23%	90	82,56% to 94,48%	3.827
> 15.39	65.52	58,75% to 71,71%	99	94,55% to 99,95%	65.52	> 26.80	39.9	33,41% to 46,77%	100	92,87% to 100,0%		> 12.41	60.1	53,23% to 66,59%	97	91,55% to 99,18%	20.03	> 12.31	37.76	31,27% to 44,72%	90	82,56% to 94,48%	3.776
> 15.52	65.02	58,24% to 71,25%	99	94,55% to 99,95%	65.02	> 26.84	39.41	32,94% to 46,27%	100	92,87% to 100,0%		> 12.48	59.61	52,74% to 66,12%	97	91,55% to 99,18%	19.87	> 12.33	37.24	30,78% to 44,20%	90	82,56% to 94,48%	3.724
> 15.58	64.53	57,74% to 70,79%	99	94,55% to 99,95%	64.53	> 26.97	38.92	32,47% to 45,77%	100	92,87% to 100,0%		> 12.69	59.11	52,24% to 65,65%	97	91,55% to 99,18%	19.7	> 12.36	36.22	29,82% to 43,16%	90	82,56% to 94,48%	3.622
> 15.59	64.04	57,23% to 70,32%	99	94,55% to 99,95%	64.04	> 27.36	38.42	32,01% to 45,27%	100	92,87% to 100,0%		> 12.91	59.11	52,24% to 65,65%	98	93,00% to 99,64%	29.56	> 12.42	35.2	28,86% to 42,12%	90	82,56% to 94,48%	3.52
> 15.61	63.55	56,73% to 69,86%	99	94,55% to 99,95%	63.55	> 27.80	37.93	31,54% to 44,77%	100	92,87% to 100,0%		> 12.94	58.62	51,75% to 65,17%	98	93,00% to 99,64%	29.31	> 12.49	34.69	28,38% to 41,59%	90	82,56% to 94,48%	3.469
> 15.70	63.05	56,23% to 69,39%	99	94,55% to 99,95%	63.05	> 28.00	37.44	31,07% to 44,27%	100	92,87% to 100,0%		> 12.97	58.13	51,25% to 64,70%	98	93,00% to 99,64%	29.06	> 12.52	34.18	27,90% to 41,07%	90	82,56% to 94,48%	3.418
> 15.83	62.56	55,73% to 68,93%	99	94,55% to 99,95%	62.56	> 28.34	36.95	30,61% to 43,77%	100	92,87% to 100,0%		> 12.99	58.13	51,25% to 64,70%	99	94,55% to 99,95%	58.13	> 12.55	33.67	27,43% to 40,55%	90	82,56% to 94,48%	3.367
> 15.96	62.56	55,73% to 68,93%	100	96,30% to 100,0%		> 29.40	36.45	30,14% to 43,27%	100	92,87% to 100,0%		> 13.02	57.64	50,76% to 64,23%	99	94,55% to 99,95%	57.64	> 12.61	33.16	26,95% to 40,02%	90	82,56% to 94,48%	3.316
> 16.06	62.07	55,23% to 68,46%	100	96,30% to 100,0%		> 30.69	35.96	29,68% to 42,77%	100	92,87% to 100,0%		> 13.07	57.14	50,26% to 63,76%	99	94,55% to 99,95%	57.14	> 12.71	32.65	26,48% to 39,50%	90	82,56% to 94,48%	3.265
> 16.18	61.58	54,73% to 67,99%	100	96,30% to 100,0%		> 31.34	35.47	29,21% to 42,26%	100	92,87% to 100,0%		> 13.10	56.65	49,77% to 63,28%	99	94,55% to 99,95%	56.65	> 12.80	32.14	26,00% to 38,97%	90	82,56% to 94,48%	3.214
> 16.27	61.08	54,23% to 67,53%	100	96,30% to 100,0%		> 31.67	34.98	28,75% to 41,76%	100	92,87% to 100,0%		> 13.17	56.16	49,28% to 62,81%	99	94,55% to 99,95%	56.16	> 12.91	31.63	25,53% to 38,44%	90	82,56% to 94,48%	3.163
> 16.38	60.59	53,73% to 67,06%	100	96,30% to 100,0%		> 31.94	34.48	28,29% to 41,25%	100	92,87% to 100,0%		> 13.27	55.67	48,79% to 62,33%	99	94,55% to 99,95%	55.67	> 13.00	30.1	24,11% to 36,86%	90	82,56% to 94,48%	3.01
> 16.49	60.1	53,23% to 66,59%	100	96,30% to 100,0%		> 32.13	33.99	27,83% to 40,75%	100	92,87% to 100,0%		> 13.32	55.17	48,30% to 61,85%	99	94,55% to 99,95%	55.17	> 13.03	29.59	23,64% to 36,32%	90	82,56% to 94,48%	2.959
> 16.67	59.61	52,74% to 66,12%	100	96,30% to 100,0%		> 32.36	33.5	27,36% to 40,24%	100	92,87% to 100,0%		> 13.33	54.68	47,81% to 61,38%	99	94,55% to 99,95%	54.68	> 13.08	29.08	23,17% to 35,79%	90	82,56% to 94,48%	2.908
> 16.85	59.11	52,24% to 65,65%	100	96,30% to 100,0%		> 32.67	33	26,90% to 39,74%	100	92,87% to 100,0%		> 13.42	54.19	47,32% to 60,90%	99	94,55% to 99,95%	54.19	> 13.13	29.08	23,17% to 35,79%	91	83,77% to 95,19%	3.231
> 16.91	58.62	51,75% to 65,17%	100	96,30% to 100,0%		> 33.05	32.51	26,45% to 39,23%	100	92,87% to 100,0%		> 13.54	53.69	46,83% to 60,42%	99	94,55% to 99,95%	53.69	> 13.14	29.08	23,17% to 35,79%	92	85,00% to 95,89%	3.635
> 17.18	58.13	51,25% to 64,70%	100	96,30% to 100,0%		> 33.23	32.02	25,99% to 38,72%	100	92,87% to 100,0%		> 13.62	53.2	46,34% to 59,94%	99	94,55% to 99,95%	53.2	> 13.17	28.57	22,71% to 35,26%	92	85,00% to 95,89%	3.571
> 17.59	57.64	50,76% to 64,23%	100	96,30% to 100,0%		> 33.71	31.53	25,53% to 38,21%	100	92,87% to 100,0%		> 13.77	52.71	45,85% to 59,46%	99	94,55% to 99,95%	52.71	> 13.22	28.06	22,24% to 34,73%	92	85,00% to 95,89%	3.508
> 17.79	57.14	50,26% to 63,76%	100	96,30% to 100,0%		> 35.06	31.03	25,07% to 37,70%	100	92,87% to 100,0%		> 13.99	52.71	45,85% to 59,46%	100	96,30% to 100,0%		> 13.31	28.06	22,24% to 34,73%	93	86,25% to 96,57%	4.009
> 18.11	56.65	49,77% to 63,28%	100	96,30% to 100,0%		> 36.12	30.54	24,62% to 37,19%	100	92,87% to 100,0%		> 14.16	52.22	45,37% to 58,98%	100	96,30% to 100,0%		> 13.47	27.55	21,77% to 34,19%	93	86,25% to 96,57%	3.936
> 18.85	56.16	49,28% to 62,81%	100	96,30% to 100,0%		> 36.36	30.05	24,16% to 36,68%	100	92,87% to 100,0%		> 14.27	51.72	44,88% to 58,50%	100	96,30% to 100,0%		> 13.57	27.04	21,31% to 33,66%	93	86,25% to 96,57%	3.863
> 19.36	55.67	48,79% to 62,33%	100	96,30% to 100,0%		> 36.65	29.56	23,71% to 36,17%	100	92,87% to 100,0%		> 14.40	51.23	44,40% to 58,02%	100	96,30% to 100,0%		> 13.59	27.04	21,31% to 33,66%	94	87,52% to 97,22%	4.507
> 19.42	55.17	48,30% to 61,85%	100	96,30% to 100,0%		> 37.19	29.06	23,25% to 35,65%	100	92,87% to 100,0%		> 14.80	50.74	43,91% to 57,54%	100	96,30% to 100,0%		> 13.67	26.53	20,84% to 33,12%	94	87,52% to 97,22%	4.422
> 19.46	54.68	47,81% to 61,38%	100	96,30% to 100,0%		> 38.31	28.57	22,80% to 35,14%	100	92,87% to 100,0%		> 15.15	50.25	43,43% to 57,06%	100	96,30% to 100,0%		> 13.81	26.53	20,84% to 33,12%	95	88,82% to 97,85%	5.306
> 19.58	54.19	47,32% to 60,90%	100	96,30% to 100,0%		> 39.14	28.08	22,35% to 34,62%	100	92,87% to 100,0%		> 15.29	49.75	42,94% to 56,57%	100	96,30% to 100,0%		> 13.90	26.02	20,38% to 32,58%	95	88,82% to 97,85%	5.204
> 19.71	53.69	46,83% to 60,42%	100	96,30% to 100,0%		> 39.20	27.59	21,90% to 34,11%	100	92,87% to 100,0%		> 15.43	49.26	42,46% to 56,09%	100	96,30% to 100,0%		> 13.93	25.51	19,92% to 32,04%	95	88,82% to 97,85%	5.102
> 19.87	53.2	46,34% to 59,94%	100	96,30% to 100,0%		> 39.65	27.09	21,45% to 33,59%	100	92,87% to 100,0%		> 15.55	48.77	41,98% to 55,60%	100	96,30% to 100,0%		> 14.06	25	19,46% to 31,50%	95	88,82% to 97,85%	5
> 20.49	52.71	45,85% to 59,46%	100	96,30% to 100,0%		> 40.24	26.6	21,00% to 33,07%	100	92,87% to 100,0%		> 15.87	48.28	41,50% to 55,12%	100	96,30% to 100,0%		> 14.21	25	19,46% to 31,50%	96	90,16% to 98,43%	6.25
> 21.06	52.22	45,37% to 58,98%	100	96,30% to 100,0%		> 40.63	26.11	20,55% to 32,55%	100	92,87% to 100,0%		> 16.20	47.78	41,02% to 54,63%	100	96,30% to 100,0%		> 14.27	25	19,46% to 31,50%	97	91,55% to 99,18%	8.333
> 21.25	51.72	44,88% to 58,50%	100	96,30% to 100,0%		> 41.17	25.62	20,10% to 32,03%	100	92,87% to 100,0%		> 16.31	47.29	40,54% to 54,15%	100	96,30% to 100,0%		> 14.32	24.49	19,00% to 30,96%	97	91,55% to 99,18%	8.163
> 21.60	51.23	44,40% to 58,02%	100	96,30% to 100,0%		> 41.54	25.12	19,66% to 31,51%	100	92,87% to 100,0%		> 16.44	46.31	39,58% to 53,17%	100	96,30% to 100,0%		> 14.42	23.98	18,54% to 30,42%	97	91,55% to 99,18%	7.993
> 21.98	50.74	43,91% to 57,54%	100	96,30% to 100,0%		> 41.66	24.63	19,21% to 30,99%	100	92,87% to 100,0%		> 16.57	45.81	39,10% to 52,68%	100	96,30% to 100,0%		> 14.48	23.47	18,08% to 29,88%	98	93,00% to 99,64%	11.73
> 22.41	50.25	43,43% to 57,06%	100	96,30% to 100,0%		> 42.24	24.14	18,77% to 30,47%	100	92,87% to 100,0%		> 16.60	45.32	38,62% to 52,19%	100	96,30% to 100,0%		> 14.61	22.96	17,62% to 29,33%	98	93,00% to 99,64%	11.48
> 22.82	49.75	42,94% to 56,57%	100	96,30% to 100,0%		> 43.08	23.65	18,32% to 29,95%	100	92,87% to 100,0%		> 16.73	44.83	38,15% to 51,70%	100	96,30% to 100,0%		> 14.78	22.45	17,17% to 28,79%	98	93,00% to 99,64%	11.22
> 23.23	49.26	42,46% to 56,09%	100	96,30% to 100,0%		> 44.09	22.66	17,44% to 28,90%	100	92,87% to 100,0%		> 16.96	44.33	37,67% to 51,21%	100	96,30% to 100,0%		> 14.93	21.94	16,72% to 28,24%	98	93,00% to 99,64%	10.97
> 23.53	48.77	41,98% to 55,60%	100	96,30% to 100,0%		> 45.47	22.17	17,00% to 28,37%	100	92,87% to 100,0%		> 17.07	43.84	37,19% to 50,72%	100	96,30% to 100,0%		> 15.22	21.43	16,26% to 27,69%	98	93,00% to 99,64%	10.71
> 23.61	48.28	41,50% to 55,12%	100	96,30% to 100,0%		> 47.02	21.67	16,56% to 27,84%	100	92,87% to 100,0%		> 17.23	43.35	36,72% to 50,23%	100	96,30% to 100,0%		> 15.45	21.43	16,26% to 27,69%	99	94,55% to 99,95%	21.43
> 23.74	47.78	41,02% to 54,63%	100	96,30% to 100,0%		> 48.26	21.18	16,12% to 27,31%	100	92,87% to 100,0%		> 17.41	42.86	36,24% to 49,74%	100	96,30% to 100,0%		> 15.50	20.92	15,81% to 27,14%	99	94,55% to 99,95%	20.92
> 23.80	47.29	40,54% to 54,15%	100	96,30% to 100,0%		> 50.50	20.69	15,69% to 26,78%	100	92,87% to 100,0%		> 18.32	42.36	35,77% to 49,24%	100	96,30% to 100,0%		> 15.85	20.41	15,36% to 26,59%	99	94,55% to 99,95%	20.41
> 24.01	46.8	40,06% to 53,66%	100	96,30% to 100,0%		> 52.57	20.2	15,25% to 26,25%	100	92,87% to 100,0%		> 19.36	41.87	35,30% to 48,75%	100	96,30% to 100,0%		> 16.21	19.9	14,91% to 26,04%	99	94,55% to 99,95%	19.9
> 24.22	46.31	39,58% to 53,17%	100	96,30% to 100,0%		> 52.82	19.7	14,82% to 25,72%	100	92,87% to 100,0%		> 19.64	41.38	34,83% to 48,25%	100	96,30% to 100,0%		> 16.33	19.39	14,46% to 25,49%	99	94,55% to 99,95%	19.39
> 24.50	45.81	39,10% to 52,68%	100	96,30% to 100,0%		> 55.09	19.21	14,38% to 25,18%	100	92,87% to 100,0%		> 19.81	40.89	34,35% to 47,76%	100	96,30% to 100,0%		> 16.56	19.39	14,46% to 25,49%	100	96,30% to 100,0%
> 24.94	45.32	38,62% to 52,19%	100	96,30% to 100,0%		> 57.64	18.72	13,95% to 24,65%	100	92,87% to 100,0%		> 20.01	40.39	33,88% to 47,26%	100	96,30% to 100,0%		> 16.80	18.88	14,02% to 24,93%	100	96,30% to 100,0%
> 25.17	44.83	38,15% to 51,70%	100	96,30% to 100,0%		> 59.01	18.23	13,52% to 24,11%	100	92,87% to 100,0%		> 20.30	39.9	33,41% to 46,77%	100	96,30% to 100,0%		> 17.01	18.37	13,57% to 24,38%	100	96,30% to 100,0%
> 25.27	44.33	37,67% to 51,21%	100	96,30% to 100,0%		> 62.33	17.73	13,09% to 23,57%	100	92,87% to 100,0%		> 20.53	39.41	32,94% to 46,27%	100	96,30% to 100,0%		> 17.12	17.86	13,13% to 23,82%	100	96,30% to 100,0%
> 25.49	43.84	37,19% to 50,72%	100	96,30% to 100,0%		> 66.14	17.24	12,67% to 23,03%	100	92,87% to 100,0%		> 20.69	38.92	32,47% to 45,77%	100	96,30% to 100,0%		> 17.16	17.35	12,69% to 23,26%	100	96,30% to 100,0%
> 25.77	43.35	36,72% to 50,23%	100	96,30% to 100,0%		> 68.35	16.75	12,24% to 22,49%	100	92,87% to 100,0%		> 20.77	38.42	32,01% to 45,27%	100	96,30% to 100,0%		> 17.42	16.84	12,25% to 22,70%	100	96,30% to 100,0%
> 25.95	42.86	36,24% to 49,74%	100	96,30% to 100,0%		> 69.12	16.26	11,82% to 21,95%	100	92,87% to 100,0%		> 20.97	37.93	31,54% to 44,77%	100	96,30% to 100,0%		> 17.86	16.33	11,81% to 22,14%	100	96,30% to 100,0%
> 26.15	42.36	35,77% to 49,24%	100	96,30% to 100,0%		> 69.35	15.76	11,39% to 21,41%	100	92,87% to 100,0%		> 21.18	37.44	31,07% to 44,27%	100	96,30% to 100,0%		> 18.11	15.82	11,37% to 21,58%	100	96,30% to 100,0%
> 26.85	41.87	35,30% to 48,75%	100	96,30% to 100,0%		> 70.23	15.27	10,97% to 20,86%	100	92,87% to 100,0%		> 21.21	36.95	30,61% to 43,77%	100	96,30% to 100,0%		> 18.31	15.31	10,94% to 21,01%	100	96,30% to 100,0%
> 27.53	41.38	34,83% to 48,25%	100	96,30% to 100,0%		> 70.98	14.78	10,55% to 20,31%	100	92,87% to 100,0%		> 21.31	36.45	30,14% to 43,27%	100	96,30% to 100,0%		> 18.53	14.8	10,50% to 20,44%	100	96,30% to 100,0%
> 27.76	40.89	34,35% to 47,76%	100	96,30% to 100,0%		> 72.74	14.29	10,13% to 19,76%	100	92,87% to 100,0%		> 21.48	35.96	29,68% to 42,77%	100	96,30% to 100,0%		> 19.07	14.29	10,07% to 19,87%	100	96,30% to 100,0%
> 27.89	40.39	33,88% to 47,26%	100	96,30% to 100,0%		> 74.67	13.79	9,718% to 19,21%	100	92,87% to 100,0%		> 21.58	35.47	29,21% to 42,26%	100	96,30% to 100,0%		> 19.83	13.78	9,643% to 19,30%	100	96,30% to 100,0%
> 27.94	39.9	33,41% to 46,77%	100	96,30% to 100,0%		> 76.13	13.3	9,304% to 18,66%	100	92,87% to 100,0%		> 21.61	34.98	28,75% to 41,76%	100	96,30% to 100,0%		> 20.15	13.27	9,216% to 18,73%	100	96,30% to 100,0%
> 28.09	39.41	32,94% to 46,27%	100	96,30% to 100,0%		> 80.56	12.81	8,892% to 18,10%	100	92,87% to 100,0%		> 21.65	34.48	28,29% to 41,25%	100	96,30% to 100,0%		> 20.34	12.76	8,791% to 18,15%	100	96,30% to 100,0%
> 28.27	38.92	32,47% to 45,77%	100	96,30% to 100,0%		> 85.42	12.32	8,482% to 17,55%	100	92,87% to 100,0%		> 21.76	33.99	27,83% to 40,75%	100	96,30% to 100,0%		> 21.03	12.24	8,368% to 17,57%	100	96,30% to 100,0%
> 28.53	38.42	32,01% to 45,27%	100	96,30% to 100,0%		> 87.84	11.82	8,075% to 16,99%	100	92,87% to 100,0%		> 22.08	33.5	27,36% to 40,24%	100	96,30% to 100,0%		> 22.02	11.73	7,948% to 16,99%	100	96,30% to 100,0%
> 28.78	37.93	31,54% to 44,77%	100	96,30% to 100,0%		> 91.24	11.33	7,669% to 16,43%	100	92,87% to 100,0%		> 22.34	33	26,90% to 39,74%	100	96,30% to 100,0%		> 22.50	11.22	7,530% to 16,41%	100	96,30% to 100,0%
> 28.91	37.44	31,07% to 44,27%	100	96,30% to 100,0%		> 95.29	10.84	7,267% to 15,86%	100	92,87% to 100,0%		> 22.52	32.02	25,99% to 38,72%	100	96,30% to 100,0%		> 23.30	10.71	7,115% to 15,82%	100	96,30% to 100,0%
> 29.46	36.95	30,61% to 43,77%	100	96,30% to 100,0%		> 97.68	10.34	6,866% to 15,30%	100	92,87% to 100,0%		> 22.69	31.53	25,53% to 38,21%	100	96,30% to 100,0%		> 24.12	10.2	6,703% to 15,24%	100	96,30% to 100,0%
> 30.05	36.45	30,14% to 43,27%	100	96,30% to 100,0%		> 101.4	9.852	6,469% to 14,73%	100	92,87% to 100,0%		> 23.93	31.03	25,07% to 37,70%	100	96,30% to 100,0%		> 24.73	9.694	6,294% to 14,64%	100	96,30% to 100,0%
> 30.26	35.96	29,68% to 42,77%	100	96,30% to 100,0%		> 104.9	9.36	6,074% to 14,15%	100	92,87% to 100,0%		> 25.17	30.54	24,62% to 37,19%	100	96,30% to 100,0%		> 25.46	9.184	5,888% to 14,05%	100	96,30% to 100,0%
> 30.63	35.47	29,21% to 42,26%	100	96,30% to 100,0%		> 111.5	8.867	5,682% to 13,58%	100	92,87% to 100,0%		> 25.30	30.05	24,16% to 36,68%	100	96,30% to 100,0%		> 26.06	8.673	5,486% to 13,45%	100	96,30% to 100,0%
> 31.78	34.98	28,75% to 41,76%	100	96,30% to 100,0%		> 120.5	8.374	5,294% to 13,00%	100	92,87% to 100,0%		> 25.44	29.56	23,71% to 36,17%	100	96,30% to 100,0%		> 26.62	8.163	5,087% to 12,85%	100	96,30% to 100,0%
> 32.97	34.48	28,29% to 41,25%	100	96,30% to 100,0%		> 127.0	7.882	4,910% to 12,42%	100	92,87% to 100,0%		> 25.56	29.06	23,25% to 35,65%	100	96,30% to 100,0%		> 26.80	7.653	4,692% to 12,24%	100	96,30% to 100,0%
> 33.58	33.99	27,83% to 40,75%	100	96,30% to 100,0%		> 139.0	7.389	4,529% to 11,83%	100	92,87% to 100,0%		> 26.08	28.57	22,80% to 35,14%	100	96,30% to 100,0%		> 27.39	7.143	4,302% to 11,63%	100	96,30% to 100,0%
> 34.74	33.5	27,36% to 40,24%	100	96,30% to 100,0%		> 161.2	6.897	4,152% to 11,24%	100	92,87% to 100,0%		> 26.82	28.08	22,35% to 34,62%	100	96,30% to 100,0%		> 28.06	6.633	3,917% to 11,02%	100	96,30% to 100,0%
> 35.94	33	26,90% to 39,74%	100	96,30% to 100,0%		> 182.8	6.404	3,780% to 10,65%	100	92,87% to 100,0%		> 27.16	27.59	21,90% to 34,11%	100	96,30% to 100,0%		> 28.92	6.122	3,537% to 10,40%	100	96,30% to 100,0%
> 36.40	32.51	26,45% to 39,23%	100	96,30% to 100,0%		> 247.8	5.911	3,414% to 10,05%	100	92,87% to 100,0%		> 27.37	27.09	21,45% to 33,59%	100	96,30% to 100,0%		> 29.78	5.612	3,162% to 9,769%	100	96,30% to 100,0%
> 36.73	32.02	25,99% to 38,72%	100	96,30% to 100,0%		> 318.2	5.419	3,052% to 9,441%	100	92,87% to 100,0%		> 28.18	26.6	21,00% to 33,07%	100	96,30% to 100,0%		> 29.98	5.102	2,795% to 9,136%	100	96,30% to 100,0%
> 36.96	31.53	25,53% to 38,21%	100	96,30% to 100,0%		> 336.0	4.926	2,697% to 8,829%	100	92,87% to 100,0%		> 30.18	26.11	20,55% to 32,55%	100	96,30% to 100,0%		> 31.23	4.592	2,434% to 8,495%	100	96,30% to 100,0%
> 37.29	31.03	25,07% to 37,70%	100	96,30% to 100,0%		> 415.5	4.433	2,350% to 8,210%	100	92,87% to 100,0%		> 32.12	25.62	20,10% to 32,03%	100	96,30% to 100,0%		> 33.04	4.082	2,082% to 7,846%	100	96,30% to 100,0%
> 38.06	30.54	24,62% to 37,19%	100	96,30% to 100,0%		> 556.4	3.941	2,010% to 7,582%	100	92,87% to 100,0%		> 32.94	25.12	19,66% to 31,51%	100	96,30% to 100,0%		> 35.58	3.571	1,741% to 7,187%	100	96,30% to 100,0%
> 38.68	30.05	24,16% to 36,68%	100	96,30% to 100,0%		> 678.2	3.448	1,680% to 6,945%	100	92,87% to 100,0%		> 33.43	24.63	19,21% to 30,99%	100	96,30% to 100,0%		> 39.28	3.061	1,410% to 6,517%	100	96,30% to 100,0%
> 39.00	29.56	23,71% to 36,17%	100	96,30% to 100,0%		> 749.6	2.956	1,362% to 6,297%	100	92,87% to 100,0%		> 33.74	24.14	18,77% to 30,47%	100	96,30% to 100,0%		> 43.67	2.551	1,094% to 5,832%	100	96,30% to 100,0%
> 39.70	29.06	23,25% to 35,65%	100	96,30% to 100,0%		> 821.5	2.463	1,057% to 5,635%	100	92,87% to 100,0%		> 33.94	23.65	18,32% to 29,95%	100	96,30% to 100,0%		> 48.13	2.041	0,7964% to 5,129%	100	96,30% to 100,0%
> 40.37	28.57	22,80% to 35,14%	100	96,30% to 100,0%		> 977.1	1.97	0,7689% to 4,956%	100	92,87% to 100,0%		> 34.94	23.15	17,88% to 29,42%	100	96,30% to 100,0%		> 51.61	1.531	0,4172% to 4,403%	100	96,30% to 100,0%
> 40.63	28.08	22,35% to 34,62%	100	96,30% to 100,0%		> 1134	1.478	0,4028% to 4,254%	100	92,87% to 100,0%		> 36.33	22.66	17,44% to 28,90%	100	96,30% to 100,0%		> 56.62	1.02	0,1813% to 3,644%	100	96,30% to 100,0%
> 40.93	27.59	21,90% to 34,11%	100	96,30% to 100,0%		> 1235	0.9852	0,1751% to 3,520%	100	92,87% to 100,0%		> 37.00	22.17	17,00% to 28,37%	100	96,30% to 100,0%		> 62.47	0.5102	0,02617% to 2,833%	100	96,30% to 100,0%
> 41.74	27.09	21,45% to 33,59%	100	96,30% to 100,0%								> 38.04	21.67	16,56% to 27,84%	100	96,30% to 100,0%
> 42.65	26.6	21,00% to 33,07%	100	96,30% to 100,0%								> 39.37	21.18	16,12% to 27,31%	100	96,30% to 100,0%
> 43.03	26.11	20,55% to 32,55%	100	96,30% to 100,0%								> 40.51	20.69	15,69% to 26,78%	100	96,30% to 100,0%
> 45.31	25.62	20,10% to 32,03%	100	96,30% to 100,0%								> 42.18	20.2	15,25% to 26,25%	100	96,30% to 100,0%
> 47.75	25.12	19,66% to 31,51%	100	96,30% to 100,0%								> 43.98	19.7	14,82% to 25,72%	100	96,30% to 100,0%
> 48.20	24.63	19,21% to 30,99%	100	96,30% to 100,0%								> 45.64	19.21	14,38% to 25,18%	100	96,30% to 100,0%
> 48.93	24.14	18,77% to 30,47%	100	96,30% to 100,0%								> 46.72	18.72	13,95% to 24,65%	100	96,30% to 100,0%
> 50.36	23.65	18,32% to 29,95%	100	96,30% to 100,0%								> 47.08	18.23	13,52% to 24,11%	100	96,30% to 100,0%
> 51.38	23.15	17,88% to 29,42%	100	96,30% to 100,0%								> 48.18	17.73	13,09% to 23,57%	100	96,30% to 100,0%
> 52.68	22.66	17,44% to 28,90%	100	96,30% to 100,0%								> 49.96	17.24	12,67% to 23,03%	100	96,30% to 100,0%
> 53.93	22.17	17,00% to 28,37%	100	96,30% to 100,0%								> 52.92	16.75	12,24% to 22,49%	100	96,30% to 100,0%
> 54.22	21.67	16,56% to 27,84%	100	96,30% to 100,0%								> 56.31	16.26	11,82% to 21,95%	100	96,30% to 100,0%
> 55.22	21.18	16,12% to 27,31%	100	96,30% to 100,0%								> 58.22	15.76	11,39% to 21,41%	100	96,30% to 100,0%
> 56.65	20.69	15,69% to 26,78%	100	96,30% to 100,0%								> 60.12	15.27	10,97% to 20,86%	100	96,30% to 100,0%
> 57.32	20.2	15,25% to 26,25%	100	96,30% to 100,0%								> 63.02	14.78	10,55% to 20,31%	100	96,30% to 100,0%
> 57.86	19.7	14,82% to 25,72%	100	96,30% to 100,0%								> 64.82	14.29	10,13% to 19,76%	100	96,30% to 100,0%
> 58.65	19.21	14,38% to 25,18%	100	96,30% to 100,0%								> 66.06	13.79	9,718% to 19,21%	100	96,30% to 100,0%
> 61.93	18.72	13,95% to 24,65%	100	96,30% to 100,0%								> 68.85	13.3	9,304% to 18,66%	100	96,30% to 100,0%
> 65.32	18.23	13,52% to 24,11%	100	96,30% to 100,0%								> 71.15	12.81	8,892% to 18,10%	100	96,30% to 100,0%
> 68.13	17.73	13,09% to 23,57%	100	96,30% to 100,0%								> 72.42	12.32	8,482% to 17,55%	100	96,30% to 100,0%
> 71.66	17.24	12,67% to 23,03%	100	96,30% to 100,0%								> 73.42	11.82	8,075% to 16,99%	100	96,30% to 100,0%
> 75.28	16.75	12,24% to 22,49%	100	96,30% to 100,0%								> 73.97	11.33	7,669% to 16,43%	100	96,30% to 100,0%
> 84.09	16.26	11,82% to 21,95%	100	96,30% to 100,0%								> 74.77	10.84	7,267% to 15,86%	100	96,30% to 100,0%
> 93.20	15.76	11,39% to 21,41%	100	96,30% to 100,0%								> 76.35	10.34	6,866% to 15,30%	100	96,30% to 100,0%
> 102.9	15.27	10,97% to 20,86%	100	96,30% to 100,0%								> 77.92	9.852	6,469% to 14,73%	100	96,30% to 100,0%
> 109.9	14.78	10,55% to 20,31%	100	96,30% to 100,0%								> 79.33	9.36	6,074% to 14,15%	100	96,30% to 100,0%
> 110.3	14.29	10,13% to 19,76%	100	96,30% to 100,0%								> 84.65	8.867	5,682% to 13,58%	100	96,30% to 100,0%
> 110.9	13.79	9,718% to 19,21%	100	96,30% to 100,0%								> 89.26	8.374	5,294% to 13,00%	100	96,30% to 100,0%
> 111.7	13.3	9,304% to 18,66%	100	96,30% to 100,0%								> 91.77	7.882	4,910% to 12,42%	100	96,30% to 100,0%
> 112.3	12.81	8,892% to 18,10%	100	96,30% to 100,0%								> 97.71	7.389	4,529% to 11,83%	100	96,30% to 100,0%
> 117.2	12.32	8,482% to 17,55%	100	96,30% to 100,0%								> 110.1	6.897	4,152% to 11,24%	100	96,30% to 100,0%
> 123.4	11.82	8,075% to 16,99%	100	96,30% to 100,0%								> 119.8	6.404	3,780% to 10,65%	100	96,30% to 100,0%
> 126.4	11.33	7,669% to 16,43%	100	96,30% to 100,0%								> 127.9	5.911	3,414% to 10,05%	100	96,30% to 100,0%
> 129.2	10.84	7,267% to 15,86%	100	96,30% to 100,0%								> 139.1	5.419	3,052% to 9,441%	100	96,30% to 100,0%
> 133.1	10.34	6,866% to 15,30%	100	96,30% to 100,0%								> 146.6	4.926	2,697% to 8,829%	100	96,30% to 100,0%
> 153.7	9.852	6,469% to 14,73%	100	96,30% to 100,0%								> 176.4	4.433	2,350% to 8,210%	100	96,30% to 100,0%
> 173.1	9.36	6,074% to 14,15%	100	96,30% to 100,0%								> 203.8	3.941	2,010% to 7,582%	100	96,30% to 100,0%
> 176.9	8.867	5,682% to 13,58%	100	96,30% to 100,0%								> 213.2	3.448	1,680% to 6,945%	100	96,30% to 100,0%
> 181.6	8.374	5,294% to 13,00%	100	96,30% to 100,0%								> 225.3	2.956	1,362% to 6,297%	100	96,30% to 100,0%
> 190.8	7.882	4,910% to 12,42%	100	96,30% to 100,0%								> 235.9	2.463	1,057% to 5,635%	100	96,30% to 100,0%
> 216.6	7.389	4,529% to 11,83%	100	96,30% to 100,0%								> 251.8	1.97	0,7689% to 4,956%	100	96,30% to 100,0%
> 238.6	6.897	4,152% to 11,24%	100	96,30% to 100,0%								> 261.5	1.478	0,4028% to 4,254%	100	96,30% to 100,0%
> 241.9	6.404	3,780% to 10,65%	100	96,30% to 100,0%								> 277.1	0.9852	0,1751% to 3,520%	100	96,30% to 100,0%
> 245.6	5.911	3,414% to 10,05%	100	96,30% to 100,0%								> 466.9	0.4926	0,02527% to 2,737%	100	96,30% to 100,0%
> 249.5	5.419	3,052% to 9,441%	100	96,30% to 100,0%
> 274.5	4.926	2,697% to 8,829%	100	96,30% to 100,0%
> 301.3	4.433	2,350% to 8,210%	100	96,30% to 100,0%
> 305.5	3.941	2,010% to 7,582%	100	96,30% to 100,0%
> 320.7	3.448	1,680% to 6,945%	100	96,30% to 100,0%
> 362.1	2.956	1,362% to 6,297%	100	96,30% to 100,0%
> 432.7	2.463	1,057% to 5,635%	100	96,30% to 100,0%
> 512.6	1.97	0,7689% to 4,956%	100	96,30% to 100,0%
> 588.5	1.478	0,4028% to 4,254%	100	96,30% to 100,0%
> 629.6	0.9852	0,1751% to 3,520%	100	96,30% to 100,0%
> 651.8	0.4926	0,02527% to 2,737%	100	96,30% to 100,0%

### Sheet: Table S2B
Validation set at Diagnosis
Nu.Q H3K27Me3						Nu.Q H3K36Me3						Nu.Q H3K9Me3						Nu.Q H3K4Me2
Nu.Q value	Sensitivity%	95% CI	Specificity%	95% CI	Likelihood ratio	Nu.Q value	Sensitivity%	95% CI	Specificity%	95% CI	Likelihood ratio	Nu.Q value	Sensitivity%	95% CI	Specificity%	95% CI	Likelihood ratio	Nu.Q value	Sensitivity%	95% CI	Specificity%	95% CI	Likelihood ratio
> 3.960	99.13	95,24% to 99,96%	0	0,000% to 3,664%	0.9913	> 6.510	99.14	95,28% to 99,96%	0	0,000% to 3,664%	0.9914	> 3.300	100	96,79% to 100,0%	0.9901	0,05079% to 5,397%	1.01	> 6.930	100	96,79% to 100,0%	0.9901	0,05079% to 5,397%	1.01
> 4.400	99.13	95,24% to 99,96%	0.9901	0,05079% to 5,397%	1.001	> 7.060	99.14	95,28% to 99,96%	0.9901	0,05079% to 5,397%	1.001	> 3.425	100	96,79% to 100,0%	1.98	0,3518% to 6,935%	1.02	> 7.210	99.14	95,28% to 99,96%	0.9901	0,05079% to 5,397%	1.001
> 4.605	99.13	95,24% to 99,96%	1.98	0,3518% to 6,935%	1.011	> 7.155	99.14	95,28% to 99,96%	1.98	0,3518% to 6,935%	1.011	> 3.590	100	96,79% to 100,0%	2.97	0,8096% to 8,372%	1.031	> 7.750	98.28	93,93% to 99,69%	0.9901	0,05079% to 5,397%	0.9926
> 4.655	99.13	95,24% to 99,96%	2.97	0,8096% to 8,372%	1.022	> 7.245	99.14	95,28% to 99,96%	2.97	0,8096% to 8,372%	1.022	> 3.745	100	96,79% to 100,0%	3.96	1,551% to 9,744%	1.041	> 8.320	97.41	92,67% to 99,30%	0.9901	0,05079% to 5,397%	0.9839
> 4.750	99.13	95,24% to 99,96%	3.96	1,551% to 9,744%	1.032	> 7.295	99.14	95,28% to 99,96%	3.96	1,551% to 9,744%	1.032	> 3.890	100	96,79% to 100,0%	4.95	2,133% to 11,07%	1.052	> 8.455	96.55	91,47% to 98,65%	0.9901	0,05079% to 5,397%	0.9752
> 4.905	99.13	95,24% to 99,96%	4.95	2,133% to 11,07%	1.043	> 7.335	99.14	95,28% to 99,96%	4.95	2,133% to 11,07%	1.043	> 3.950	100	96,79% to 100,0%	5.941	2,751% to 12,36%	1.063	> 8.585	95.69	90,31% to 98,15%	0.9901	0,05079% to 5,397%	0.9665
> 5.045	98.26	93,88% to 99,69%	4.95	2,133% to 11,07%	1.034	> 7.450	98.28	93,93% to 99,69%	4.95	2,133% to 11,07%	1.034	> 3.975	99.14	95,28% to 99,96%	5.941	2,751% to 12,36%	1.054	> 8.745	95.69	90,31% to 98,15%	1.98	0,3518% to 6,935%	0.9762
> 5.150	98.26	93,88% to 99,69%	5.941	2,751% to 12,36%	1.045	> 7.550	98.28	93,93% to 99,69%	5.941	2,751% to 12,36%	1.045	> 4.040	99.14	95,28% to 99,96%	6.931	3,398% to 13,62%	1.065	> 8.850	94.83	89,17% to 97,61%	1.98	0,3518% to 6,935%	0.9674
> 5.285	98.26	93,88% to 99,69%	6.931	3,398% to 13,62%	1.056	> 7.755	98.28	93,93% to 99,69%	6.931	3,398% to 13,62%	1.056	> 4.190	99.14	95,28% to 99,96%	7.921	4,068% to 14,86%	1.077	> 8.925	93.97	88,07% to 97,05%	1.98	0,3518% to 6,935%	0.9586
> 5.440	98.26	93,88% to 99,69%	7.921	4,068% to 14,86%	1.067	> 7.985	98.28	93,93% to 99,69%	7.921	4,068% to 14,86%	1.067	> 4.315	99.14	95,28% to 99,96%	8.911	4,759% to 16,07%	1.088	> 9.065	93.97	88,07% to 97,05%	2.97	0,8096% to 8,372%	0.9684
> 5.495	98.26	93,88% to 99,69%	8.911	4,759% to 16,07%	1.079	> 8.055	98.28	93,93% to 99,69%	8.911	4,759% to 16,07%	1.079	> 4.370	99.14	95,28% to 99,96%	9.901	5,467% to 17,27%	1.1	> 9.205	93.97	88,07% to 97,05%	3.96	1,551% to 9,744%	0.9784
> 5.580	98.26	93,88% to 99,69%	9.901	5,467% to 17,27%	1.091	> 8.130	98.28	93,93% to 99,69%	10.89	6,191% to 18,46%	1.103	> 4.435	99.14	95,28% to 99,96%	10.89	6,191% to 18,46%	1.113	> 9.255	93.1	86,98% to 96,46%	3.96	1,551% to 9,744%	0.9694
> 5.720	98.26	93,88% to 99,69%	10.89	6,191% to 18,46%	1.103	> 8.220	98.28	93,93% to 99,69%	11.88	6,929% to 19,63%	1.115	> 4.560	98.28	93,93% to 99,69%	10.89	6,191% to 18,46%	1.103	> 9.270	92.24	85,91% to 95,86%	3.96	1,551% to 9,744%	0.9605
> 5.895	98.26	93,88% to 99,69%	11.88	6,929% to 19,63%	1.115	> 8.280	98.28	93,93% to 99,69%	12.87	7,679% to 20,78%	1.128	> 4.645	98.28	93,93% to 99,69%	11.88	6,929% to 19,63%	1.115	> 9.295	92.24	85,91% to 95,86%	4.95	2,133% to 11,07%	0.9705
> 6.025	98.26	93,88% to 99,69%	12.87	7,679% to 20,78%	1.128	> 8.305	98.28	93,93% to 99,69%	13.86	8,440% to 21,93%	1.141	> 4.670	98.28	93,93% to 99,69%	12.87	7,679% to 20,78%	1.128	> 9.350	91.38	84,86% to 95,25%	4.95	2,133% to 11,07%	0.9614
> 6.155	98.26	93,88% to 99,69%	14.85	9,212% to 23,07%	1.154	> 8.365	98.28	93,93% to 99,69%	14.85	9,212% to 23,07%	1.154	> 4.750	98.28	93,93% to 99,69%	13.86	8,440% to 21,93%	1.141	> 9.395	90.52	83,81% to 94,62%	4.95	2,133% to 11,07%	0.9523
> 6.275	97.39	92,61% to 99,29%	14.85	9,212% to 23,07%	1.144	> 8.440	98.28	93,93% to 99,69%	15.84	9,993% to 24,19%	1.168	> 4.840	98.28	93,93% to 99,69%	14.85	9,212% to 23,07%	1.154	> 9.410	90.52	83,81% to 94,62%	6.931	3,398% to 13,62%	0.9726
> 6.315	97.39	92,61% to 99,29%	15.84	9,993% to 24,19%	1.157	> 8.500	98.28	93,93% to 99,69%	16.83	10,78% to 25,31%	1.182	> 4.990	98.28	93,93% to 99,69%	15.84	9,993% to 24,19%	1.168	> 9.445	89.66	82,79% to 93,98%	7.921	4,068% to 14,86%	0.9737
> 6.460	97.39	92,61% to 99,29%	16.83	10,78% to 25,31%	1.171	> 8.550	98.28	93,93% to 99,69%	17.82	11,58% to 26,42%	1.196	> 5.130	98.28	93,93% to 99,69%	16.83	10,78% to 25,31%	1.182	> 9.510	88.79	81,77% to 93,33%	7.921	4,068% to 14,86%	0.9643
> 6.595	97.39	92,61% to 99,29%	17.82	11,58% to 26,42%	1.185	> 8.595	98.28	93,93% to 99,69%	18.81	12,39% to 27,52%	1.21	> 5.165	98.28	93,93% to 99,69%	17.82	11,58% to 26,42%	1.196	> 9.580	87.93	80,76% to 92,67%	7.921	4,068% to 14,86%	0.9549
> 6.630	96.52	91,40% to 98,64%	18.81	12,39% to 27,52%	1.189	> 8.630	98.28	93,93% to 99,69%	20.79	14,02% to 29,70%	1.241	> 5.255	98.28	93,93% to 99,69%	18.81	12,39% to 27,52%	1.21	> 9.620	87.93	80,76% to 92,67%	8.911	4,759% to 16,07%	0.9653
> 6.715	96.52	91,40% to 98,64%	19.8	13,20% to 28,62%	1.204	> 8.650	98.28	93,93% to 99,69%	21.78	14,85% to 30,78%	1.256	> 5.440	97.41	92,67% to 99,30%	19.8	13,20% to 28,62%	1.215	> 9.645	87.07	79,76% to 92,00%	8.911	4,759% to 16,07%	0.9559
> 6.810	96.52	91,40% to 98,64%	20.79	14,02% to 29,70%	1.219	> 8.685	98.28	93,93% to 99,69%	22.77	15,68% to 31,86%	1.273	> 5.570	97.41	92,67% to 99,30%	20.79	14,02% to 29,70%	1.23	> 9.685	87.07	79,76% to 92,00%	9.901	5,467% to 17,27%	0.9664
> 6.845	96.52	91,40% to 98,64%	21.78	14,85% to 30,78%	1.234	> 8.730	98.28	93,93% to 99,69%	23.76	16,52% to 32,93%	1.289	> 5.645	96.55	91,47% to 98,65%	20.79	14,02% to 29,70%	1.219	> 9.725	87.07	79,76% to 92,00%	10.89	6,191% to 18,46%	0.9771
> 6.945	95.65	90,22% to 98,13%	21.78	14,85% to 30,78%	1.223	> 8.770	98.28	93,93% to 99,69%	24.75	17,36% to 33,99%	1.306	> 5.720	96.55	91,47% to 98,65%	22.77	15,68% to 31,86%	1.25	> 9.760	86.21	78,76% to 91,33%	10.89	6,191% to 18,46%	0.9674
> 7.115	95.65	90,22% to 98,13%	22.77	15,68% to 31,86%	1.239	> 8.800	98.28	93,93% to 99,69%	25.74	18,22% to 35,05%	1.323	> 5.780	96.55	91,47% to 98,65%	23.76	16,52% to 32,93%	1.266	> 9.785	85.34	77,78% to 90,64%	10.89	6,191% to 18,46%	0.9578
> 7.210	95.65	90,22% to 98,13%	23.76	16,52% to 32,93%	1.255	> 8.855	98.28	93,93% to 99,69%	26.73	19,07% to 36,10%	1.341	> 5.895	96.55	91,47% to 98,65%	24.75	17,36% to 33,99%	1.283	> 9.805	85.34	77,78% to 90,64%	11.88	6,929% to 19,63%	0.9685
> 7.295	95.65	90,22% to 98,13%	24.75	17,36% to 33,99%	1.271	> 8.915	98.28	93,93% to 99,69%	27.72	19,93% to 37,15%	1.36	> 5.980	96.55	91,47% to 98,65%	25.74	18,22% to 35,05%	1.3	> 9.825	84.48	76,80% to 89,95%	11.88	6,929% to 19,63%	0.9587
> 7.465	95.65	90,22% to 98,13%	25.74	18,22% to 35,05%	1.288	> 8.940	98.28	93,93% to 99,69%	28.71	20,80% to 38,19%	1.379	> 6.000	96.55	91,47% to 98,65%	26.73	19,07% to 36,10%	1.318	> 9.870	84.48	76,80% to 89,95%	12.87	7,679% to 20,78%	0.9696
> 7.575	94.78	89,08% to 97,59%	25.74	18,22% to 35,05%	1.276	> 8.960	98.28	93,93% to 99,69%	29.7	21,67% to 39,23%	1.398	> 6.015	96.55	91,47% to 98,65%	27.72	19,93% to 37,15%	1.336	> 9.915	84.48	76,80% to 89,95%	13.86	8,440% to 21,93%	0.9808
> 7.605	94.78	89,08% to 97,59%	26.73	19,07% to 36,10%	1.294	> 8.975	98.28	93,93% to 99,69%	30.69	22,54% to 40,26%	1.418	> 6.025	96.55	91,47% to 98,65%	28.71	20,80% to 38,19%	1.354	> 9.925	83.62	75,83% to 89,26%	13.86	8,440% to 21,93%	0.9708
> 7.705	94.78	89,08% to 97,59%	27.72	19,93% to 37,15%	1.311	> 9.000	97.41	92,67% to 99,30%	30.69	22,54% to 40,26%	1.406	> 6.045	96.55	91,47% to 98,65%	29.7	21,67% to 39,23%	1.373	> 9.940	83.62	75,83% to 89,26%	14.85	9,212% to 23,07%	0.9821
> 7.885	94.78	89,08% to 97,59%	28.71	20,80% to 38,19%	1.33	> 9.025	97.41	92,67% to 99,30%	31.68	23,42% to 41,29%	1.426	> 6.070	96.55	91,47% to 98,65%	30.69	22,54% to 40,26%	1.393	> 9.955	83.62	75,83% to 89,26%	15.84	9,993% to 24,19%	0.9936
> 7.985	94.78	89,08% to 97,59%	29.7	21,67% to 39,23%	1.348	> 9.075	97.41	92,67% to 99,30%	32.67	24,31% to 42,31%	1.447	> 6.120	96.55	91,47% to 98,65%	31.68	23,42% to 41,29%	1.413	> 9.970	83.62	75,83% to 89,26%	16.83	10,78% to 25,31%	1.005
> 7.995	94.78	89,08% to 97,59%	30.69	22,54% to 40,26%	1.368	> 9.130	97.41	92,67% to 99,30%	33.66	25,20% to 43,33%	1.468	> 6.170	95.69	90,31% to 98,15%	31.68	23,42% to 41,29%	1.401	> 9.985	83.62	75,83% to 89,26%	17.82	11,58% to 26,42%	1.018
> 8.020	94.78	89,08% to 97,59%	31.68	23,42% to 41,29%	1.387	> 9.190	97.41	92,67% to 99,30%	34.65	26,09% to 44,34%	1.491	> 6.185	95.69	90,31% to 98,15%	32.67	24,31% to 42,31%	1.421	> 10.01	83.62	75,83% to 89,26%	18.81	12,39% to 27,52%	1.03
> 8.060	93.91	87,97% to 97,02%	31.68	23,42% to 41,29%	1.375	> 9.250	97.41	92,67% to 99,30%	35.64	26,99% to 45,35%	1.514	> 6.195	95.69	90,31% to 98,15%	33.66	25,20% to 43,33%	1.442	> 10.04	82.76	74,86% to 88,55%	18.81	12,39% to 27,52%	1.019
> 8.105	93.91	87,97% to 97,02%	32.67	24,31% to 42,31%	1.395	> 9.270	97.41	92,67% to 99,30%	36.63	27,89% to 46,36%	1.537	> 6.210	94.83	89,17% to 97,61%	33.66	25,20% to 43,33%	1.429	> 10.06	82.76	74,86% to 88,55%	19.8	13,20% to 28,62%	1.032
> 8.190	93.91	87,97% to 97,02%	33.66	25,20% to 43,33%	1.416	> 9.300	97.41	92,67% to 99,30%	37.62	28,79% to 47,36%	1.562	> 6.225	94.83	89,17% to 97,61%	34.65	26,09% to 44,34%	1.451	> 10.08	81.03	72,95% to 87,13%	19.8	13,20% to 28,62%	1.01
> 8.305	93.91	87,97% to 97,02%	34.65	26,09% to 44,34%	1.437	> 9.355	97.41	92,67% to 99,30%	38.61	29,70% to 48,36%	1.587	> 6.260	93.97	88,07% to 97,05%	34.65	26,09% to 44,34%	1.438	> 10.10	80.17	72,00% to 86,41%	19.8	13,20% to 28,62%	0.9997
> 8.380	93.91	87,97% to 97,02%	36.63	27,89% to 46,36%	1.482	> 9.400	96.55	91,47% to 98,65%	38.61	29,70% to 48,36%	1.573	> 6.310	93.97	88,07% to 97,05%	36.63	27,89% to 46,36%	1.483	> 10.13	79.31	71,06% to 85,68%	19.8	13,20% to 28,62%	0.9889
> 8.440	93.91	87,97% to 97,02%	38.61	29,70% to 48,36%	1.53	> 9.415	96.55	91,47% to 98,65%	39.6	30,62% to 49,35%	1.599	> 6.375	93.97	88,07% to 97,05%	37.62	28,79% to 47,36%	1.506	> 10.14	79.31	71,06% to 85,68%	20.79	14,02% to 29,70%	1.001
> 8.530	93.91	87,97% to 97,02%	39.6	30,62% to 49,35%	1.555	> 9.435	96.55	91,47% to 98,65%	40.59	31,53% to 50,35%	1.625	> 6.435	93.97	88,07% to 97,05%	38.61	29,70% to 48,36%	1.531	> 10.15	78.45	70,12% to 84,95%	21.78	14,85% to 30,78%	1.003
> 8.590	93.91	87,97% to 97,02%	40.59	31,53% to 50,35%	1.581	> 9.470	96.55	91,47% to 98,65%	41.58	32,45% to 51,33%	1.653	> 6.505	93.97	88,07% to 97,05%	39.6	30,62% to 49,35%	1.556	> 10.18	78.45	70,12% to 84,95%	22.77	15,68% to 31,86%	1.016
> 8.740	93.91	87,97% to 97,02%	41.58	32,45% to 51,33%	1.608	> 9.500	95.69	90,31% to 98,15%	41.58	32,45% to 51,33%	1.638	> 6.625	93.97	88,07% to 97,05%	40.59	31,53% to 50,35%	1.582	> 10.21	78.45	70,12% to 84,95%	23.76	16,52% to 32,93%	1.029
> 8.910	93.91	87,97% to 97,02%	42.57	33,38% to 52,31%	1.635	> 9.535	95.69	90,31% to 98,15%	42.57	33,38% to 52,31%	1.666	> 6.700	93.97	88,07% to 97,05%	41.58	32,45% to 51,33%	1.609	> 10.22	77.59	69,18% to 84,22%	23.76	16,52% to 32,93%	1.018
> 8.955	93.04	86,87% to 96,43%	42.57	33,38% to 52,31%	1.62	> 9.600	95.69	90,31% to 98,15%	43.56	34,31% to 53,29%	1.696	> 6.785	93.97	88,07% to 97,05%	42.57	33,38% to 52,31%	1.636	> 10.23	77.59	69,18% to 84,22%	25.74	18,22% to 35,05%	1.045
> 8.985	93.04	86,87% to 96,43%	43.56	34,31% to 53,29%	1.649	> 9.645	95.69	90,31% to 98,15%	44.55	35,24% to 54,27%	1.726	> 6.930	93.97	88,07% to 97,05%	43.56	34,31% to 53,29%	1.665	> 10.25	76.72	68,25% to 83,48%	27.72	19,93% to 37,15%	1.062
> 9.030	93.04	86,87% to 96,43%	44.55	35,24% to 54,27%	1.678	> 9.655	95.69	90,31% to 98,15%	45.54	36,17% to 55,24%	1.757	> 7.015	93.1	86,98% to 96,46%	43.56	34,31% to 53,29%	1.65	> 10.31	76.72	68,25% to 83,48%	29.7	21,67% to 39,23%	1.091
> 9.085	93.04	86,87% to 96,43%	45.54	36,17% to 55,24%	1.709	> 9.670	95.69	90,31% to 98,15%	46.53	37,11% to 56,21%	1.79	> 7.060	93.1	86,98% to 96,46%	44.55	35,24% to 54,27%	1.679	> 10.37	75.86	67,33% to 82,74%	29.7	21,67% to 39,23%	1.079
> 9.120	93.04	86,87% to 96,43%	46.53	37,11% to 56,21%	1.74	> 9.685	94.83	89,17% to 97,61%	46.53	37,11% to 56,21%	1.774	> 7.110	93.1	86,98% to 96,46%	45.54	36,17% to 55,24%	1.71	> 10.39	75	66,40% to 81,99%	29.7	21,67% to 39,23%	1.067
> 9.260	93.04	86,87% to 96,43%	47.52	38,06% to 57,18%	1.773	> 9.780	94.83	89,17% to 97,61%	47.52	38,06% to 57,18%	1.807	> 7.190	93.1	86,98% to 96,46%	46.53	37,11% to 56,21%	1.741	> 10.42	74.14	65,49% to 81,24%	29.7	21,67% to 39,23%	1.055
> 9.430	92.17	85,79% to 95,83%	47.52	38,06% to 57,18%	1.757	> 9.875	93.97	88,07% to 97,05%	47.52	38,06% to 57,18%	1.791	> 7.265	92.24	85,91% to 95,86%	46.53	37,11% to 56,21%	1.725	> 10.46	74.14	65,49% to 81,24%	30.69	22,54% to 40,26%	1.07
> 9.545	92.17	85,79% to 95,83%	48.51	39,00% to 58,14%	1.79	> 9.895	93.97	88,07% to 97,05%	48.51	39,00% to 58,14%	1.825	> 7.295	91.38	84,86% to 95,25%	46.53	37,11% to 56,21%	1.709	> 10.48	72.41	63,66% to 79,73%	30.69	22,54% to 40,26%	1.045
> 9.630	92.17	85,79% to 95,83%	49.5	39,95% to 59,09%	1.825	> 9.940	93.97	88,07% to 97,05%	49.5	39,95% to 59,09%	1.861	> 7.360	91.38	84,86% to 95,25%	47.52	38,06% to 57,18%	1.741	> 10.51	72.41	63,66% to 79,73%	31.68	23,42% to 41,29%	1.06
> 9.700	92.17	85,79% to 95,83%	50.5	40,91% to 60,05%	1.862	> 10.01	93.1	86,98% to 96,46%	49.5	39,95% to 59,09%	1.844	> 7.430	91.38	84,86% to 95,25%	48.51	39,00% to 58,14%	1.775	> 10.55	72.41	63,66% to 79,73%	32.67	24,31% to 42,31%	1.076
> 9.850	92.17	85,79% to 95,83%	51.49	41,86% to 61,00%	1.9	> 10.09	93.1	86,98% to 96,46%	50.5	40,91% to 60,05%	1.881	> 7.480	91.38	84,86% to 95,25%	49.5	39,95% to 59,09%	1.81	> 10.57	72.41	63,66% to 79,73%	33.66	25,20% to 43,33%	1.092
> 9.950	92.17	85,79% to 95,83%	52.48	42,82% to 61,94%	1.939	> 10.15	93.1	86,98% to 96,46%	51.49	41,86% to 61,00%	1.919	> 7.515	90.52	83,81% to 94,62%	50.5	40,91% to 60,05%	1.828	> 10.58	72.41	63,66% to 79,73%	34.65	26,09% to 44,34%	1.108
> 9.975	92.17	85,79% to 95,83%	53.47	43,79% to 62,89%	1.981	> 10.18	93.1	86,98% to 96,46%	52.48	42,82% to 61,94%	1.959	> 7.555	89.66	82,79% to 93,98%	50.5	40,91% to 60,05%	1.811	> 10.60	72.41	63,66% to 79,73%	35.64	26,99% to 45,35%	1.125
> 10.03	92.17	85,79% to 95,83%	54.46	44,76% to 63,83%	2.024	> 10.21	92.24	85,91% to 95,86%	53.47	43,79% to 62,89%	1.982	> 7.650	89.66	82,79% to 93,98%	51.49	41,86% to 61,00%	1.848	> 10.62	72.41	63,66% to 79,73%	36.63	27,89% to 46,36%	1.143
> 10.08	91.3	84,73% to 95,21%	54.46	44,76% to 63,83%	2.005	> 10.24	91.38	84,86% to 95,25%	54.46	44,76% to 63,83%	2.006	> 7.755	89.66	82,79% to 93,98%	52.48	42,82% to 61,94%	1.886	> 10.63	72.41	63,66% to 79,73%	37.62	28,79% to 47,36%	1.161
> 10.17	90.43	83,68% to 94,57%	54.46	44,76% to 63,83%	1.986	> 10.28	91.38	84,86% to 95,25%	55.45	45,73% to 64,76%	2.051	> 7.835	89.66	82,79% to 93,98%	53.47	43,79% to 62,89%	1.927	> 10.67	72.41	63,66% to 79,73%	38.61	29,70% to 48,36%	1.18
> 10.26	89.57	82,64% to 93,93%	54.46	44,76% to 63,83%	1.967	> 10.31	90.52	83,81% to 94,62%	55.45	45,73% to 64,76%	2.032	> 7.885	89.66	82,79% to 93,98%	54.46	44,76% to 63,83%	1.969	> 10.71	71.55	62,75% to 78,97%	38.61	29,70% to 48,36%	1.166
> 10.28	89.57	82,64% to 93,93%	55.45	45,73% to 64,76%	2.01	> 10.36	90.52	83,81% to 94,62%	56.44	46,71% to 65,69%	2.078	> 7.920	89.66	82,79% to 93,98%	55.45	45,73% to 64,76%	2.012	> 10.75	71.55	62,75% to 78,97%	39.6	30,62% to 49,35%	1.185
> 10.38	88.7	81,62% to 93,27%	55.45	45,73% to 64,76%	1.991	> 10.44	90.52	83,81% to 94,62%	57.43	47,69% to 66,62%	2.126	> 7.950	89.66	82,79% to 93,98%	56.44	46,71% to 65,69%	2.058	> 10.78	70.69	61,85% to 78,20%	39.6	30,62% to 49,35%	1.17
> 10.48	87.83	80,60% to 92,61%	55.45	45,73% to 64,76%	1.971	> 10.49	90.52	83,81% to 94,62%	58.42	48,67% to 67,55%	2.177	> 7.970	88.79	81,77% to 93,33%	56.44	46,71% to 65,69%	2.038	> 10.79	69.83	60,95% to 77,43%	39.6	30,62% to 49,35%	1.156
> 10.54	87.83	80,60% to 92,61%	56.44	46,71% to 65,69%	2.016	> 10.51	90.52	83,81% to 94,62%	59.41	49,65% to 68,47%	2.23	> 7.985	88.79	81,77% to 93,33%	57.43	47,69% to 66,62%	2.086	> 10.81	69.83	60,95% to 77,43%	40.59	31,53% to 50,35%	1.175
> 10.61	86.96	79,59% to 91,93%	56.44	46,71% to 65,69%	1.996	> 10.54	90.52	83,81% to 94,62%	61.39	51,64% to 70,30%	2.344	> 8.065	88.79	81,77% to 93,33%	58.42	48,67% to 67,55%	2.135	> 10.85	68.97	60,05% to 76,66%	40.59	31,53% to 50,35%	1.161
> 10.65	86.09	78,59% to 91,25%	57.43	47,69% to 66,62%	2.022	> 10.57	89.66	82,79% to 93,98%	61.39	51,64% to 70,30%	2.322	> 8.150	87.93	80,76% to 92,67%	58.42	48,67% to 67,55%	2.115	> 10.89	68.1	59,16% to 75,89%	41.58	32,45% to 51,33%	1.166
> 10.67	86.09	78,59% to 91,25%	58.42	48,67% to 67,55%	2.07	> 10.62	89.66	82,79% to 93,98%	62.38	52,64% to 71,21%	2.383	> 8.175	87.93	80,76% to 92,67%	59.41	49,65% to 68,47%	2.166	> 10.92	67.24	58,27% to 75,11%	41.58	32,45% to 51,33%	1.151
> 10.70	86.09	78,59% to 91,25%	59.41	49,65% to 68,47%	2.121	> 10.70	89.66	82,79% to 93,98%	63.37	53,64% to 72,11%	2.447	> 8.235	87.07	79,76% to 92,00%	59.41	49,65% to 68,47%	2.145	> 10.96	65.52	56,50% to 73,54%	42.57	33,38% to 52,31%	1.141
> 10.81	86.09	78,59% to 91,25%	60.4	50,65% to 69,38%	2.174	> 10.76	89.66	82,79% to 93,98%	64.36	54,65% to 73,01%	2.515	> 8.310	86.21	78,76% to 91,33%	59.41	49,65% to 68,47%	2.124	> 10.99	64.66	55,61% to 72,76%	43.56	34,31% to 53,29%	1.146
> 10.98	86.09	78,59% to 91,25%	61.39	51,64% to 70,30%	2.229	> 10.85	89.66	82,79% to 93,98%	65.35	55,66% to 73,91%	2.587	> 8.395	85.34	77,78% to 90,64%	60.4	50,65% to 69,38%	2.155	> 11.03	63.79	54,74% to 71,97%	43.56	34,31% to 53,29%	1.13
> 11.12	85.22	77,60% to 90,56%	61.39	51,64% to 70,30%	2.207	> 10.97	89.66	82,79% to 93,98%	66.34	56,67% to 74,80%	2.663	> 8.470	85.34	77,78% to 90,64%	61.39	51,64% to 70,30%	2.21	> 11.07	63.79	54,74% to 71,97%	45.54	36,17% to 55,24%	1.171
> 11.18	85.22	77,60% to 90,56%	62.38	52,64% to 71,21%	2.265	> 11.14	89.66	82,79% to 93,98%	67.33	57,69% to 75,69%	2.744	> 8.515	85.34	77,78% to 90,64%	62.38	52,64% to 71,21%	2.268	> 11.08	62.93	53,86% to 71,17%	45.54	36,17% to 55,24%	1.156
> 11.21	85.22	77,60% to 90,56%	63.37	53,64% to 72,11%	2.326	> 11.26	89.66	82,79% to 93,98%	68.32	58,71% to 76,58%	2.83	> 8.575	85.34	77,78% to 90,64%	63.37	53,64% to 72,11%	2.33	> 11.10	62.93	53,86% to 71,17%	46.53	37,11% to 56,21%	1.177
> 11.46	85.22	77,60% to 90,56%	64.36	54,65% to 73,01%	2.391	> 11.33	89.66	82,79% to 93,98%	70.3	60,77% to 78,33%	3.018	> 8.650	85.34	77,78% to 90,64%	64.36	54,65% to 73,01%	2.394	> 11.11	62.93	53,86% to 71,17%	47.52	38,06% to 57,18%	1.199
> 11.76	85.22	77,60% to 90,56%	65.35	55,66% to 73,91%	2.459	> 11.41	89.66	82,79% to 93,98%	71.29	61,81% to 79,20%	3.122	> 8.750	85.34	77,78% to 90,64%	66.34	56,67% to 74,80%	2.535	> 11.14	62.93	53,86% to 71,17%	48.51	39,00% to 58,14%	1.222
> 11.83	85.22	77,60% to 90,56%	66.34	56,67% to 74,80%	2.531	> 11.45	88.79	81,77% to 93,33%	71.29	61,81% to 79,20%	3.092	> 8.850	85.34	77,78% to 90,64%	67.33	57,69% to 75,69%	2.612	> 11.17	62.07	52,99% to 70,38%	49.5	39,95% to 59,09%	1.229
> 11.85	85.22	77,60% to 90,56%	67.33	57,69% to 75,69%	2.608	> 11.55	88.79	81,77% to 93,33%	72.28	62,85% to 80,07%	3.203	> 8.955	85.34	77,78% to 90,64%	68.32	58,71% to 76,58%	2.694	> 11.22	62.07	52,99% to 70,38%	50.5	40,91% to 60,05%	1.254
> 11.88	85.22	77,60% to 90,56%	68.32	58,71% to 76,58%	2.69	> 11.71	88.79	81,77% to 93,33%	73.27	63,90% to 80,93%	3.322	> 9.035	84.48	76,80% to 89,95%	68.32	58,71% to 76,58%	2.666	> 11.26	62.07	52,99% to 70,38%	51.49	41,86% to 61,00%	1.279
> 11.98	84.35	76,61% to 89,86%	68.32	58,71% to 76,58%	2.662	> 11.80	88.79	81,77% to 93,33%	74.26	64,95% to 81,78%	3.449	> 9.075	84.48	76,80% to 89,95%	69.31	59,74% to 77,46%	2.753	> 11.30	61.21	52,12% to 69,58%	51.49	41,86% to 61,00%	1.262
> 12.25	84.35	76,61% to 89,86%	69.31	59,74% to 77,46%	2.748	> 11.87	87.93	80,76% to 92,67%	74.26	64,95% to 81,78%	3.416	> 9.120	83.62	75,83% to 89,26%	69.31	59,74% to 77,46%	2.724	> 11.32	61.21	52,12% to 69,58%	52.48	42,82% to 61,94%	1.288
> 12.49	83.48	75,63% to 89,16%	70.3	60,77% to 78,33%	2.81	> 12.11	87.07	79,76% to 92,00%	74.26	64,95% to 81,78%	3.382	> 9.170	82.76	74,86% to 88,55%	69.31	59,74% to 77,46%	2.696	> 11.36	61.21	52,12% to 69,58%	53.47	43,79% to 62,89%	1.315
> 12.54	83.48	75,63% to 89,16%	71.29	61,81% to 79,20%	2.907	> 12.38	87.07	79,76% to 92,00%	75.25	66,01% to 82,64%	3.518	> 9.210	82.76	74,86% to 88,55%	70.3	60,77% to 78,33%	2.786	> 11.42	60.34	51,25% to 68,78%	53.47	43,79% to 62,89%	1.297
> 12.57	83.48	75,63% to 89,16%	72.28	62,85% to 80,07%	3.011	> 12.44	87.07	79,76% to 92,00%	76.24	67,07% to 83,48%	3.664	> 9.225	82.76	74,86% to 88,55%	71.29	61,81% to 79,20%	2.882	> 11.46	60.34	51,25% to 68,78%	54.46	44,76% to 63,83%	1.325
> 12.59	83.48	75,63% to 89,16%	73.27	63,90% to 80,93%	3.123	> 12.48	87.07	79,76% to 92,00%	77.23	68,14% to 84,32%	3.823	> 9.295	81.9	73,90% to 87,84%	71.29	61,81% to 79,20%	2.852	> 11.47	59.48	50,38% to 67,97%	54.46	44,76% to 63,83%	1.306
> 12.70	83.48	75,63% to 89,16%	74.26	64,95% to 81,78%	3.243	> 12.51	86.21	78,76% to 91,33%	77.23	68,14% to 84,32%	3.786	> 9.375	81.03	72,95% to 87,13%	71.29	61,81% to 79,20%	2.822	> 11.50	58.62	49,52% to 67,17%	54.46	44,76% to 63,83%	1.287
> 12.90	83.48	75,63% to 89,16%	75.25	66,01% to 82,64%	3.373	> 12.53	85.34	77,78% to 90,64%	77.23	68,14% to 84,32%	3.748	> 9.400	81.03	72,95% to 87,13%	72.28	62,85% to 80,07%	2.923	> 11.54	57.76	48,66% to 66,36%	55.45	45,73% to 64,76%	1.296
> 13.08	82.61	74,66% to 88,45%	75.25	66,01% to 82,64%	3.337	> 12.55	85.34	77,78% to 90,64%	78.22	69,22% to 85,15%	3.918	> 9.420	81.03	72,95% to 87,13%	73.27	63,90% to 80,93%	3.031	> 11.57	57.76	48,66% to 66,36%	56.44	46,71% to 65,69%	1.326
> 13.22	82.61	74,66% to 88,45%	76.24	67,07% to 83,48%	3.476	> 12.62	84.48	76,80% to 89,95%	78.22	69,22% to 85,15%	3.879	> 9.460	81.03	72,95% to 87,13%	74.26	64,95% to 81,78%	3.148	> 11.58	57.76	48,66% to 66,36%	57.43	47,69% to 66,62%	1.357
> 13.35	82.61	74,66% to 88,45%	77.23	68,14% to 84,32%	3.628	> 12.72	83.62	75,83% to 89,26%	78.22	69,22% to 85,15%	3.839	> 9.555	81.03	72,95% to 87,13%	75.25	66,01% to 82,64%	3.274	> 11.59	57.76	48,66% to 66,36%	58.42	48,67% to 67,55%	1.389
> 13.47	81.74	73,69% to 87,73%	77.23	68,14% to 84,32%	3.589	> 12.79	82.76	74,86% to 88,55%	78.22	69,22% to 85,15%	3.799	> 9.635	80.17	72,00% to 86,41%	76.24	67,07% to 83,48%	3.374	> 11.61	56.9	47,81% to 65,54%	59.41	49,65% to 68,47%	1.402
> 13.52	81.74	73,69% to 87,73%	78.22	69,22% to 85,15%	3.753	> 12.84	81.9	73,90% to 87,84%	78.22	69,22% to 85,15%	3.76	> 9.675	80.17	72,00% to 86,41%	77.23	68,14% to 84,32%	3.521	> 11.64	56.03	46,95% to 64,73%	59.41	49,65% to 68,47%	1.38
> 13.68	81.74	73,69% to 87,73%	79.21	70,30% to 85,98%	3.931	> 12.99	81.03	72,95% to 87,13%	78.22	69,22% to 85,15%	3.72	> 9.705	79.31	71,06% to 85,68%	78.22	69,22% to 85,15%	3.641	> 11.66	56.03	46,95% to 64,73%	60.4	50,65% to 69,38%	1.415
> 13.85	80.87	72,73% to 87,01%	79.21	70,30% to 85,98%	3.889	> 13.16	80.17	72,00% to 86,41%	78.22	69,22% to 85,15%	3.681	> 9.745	78.45	70,12% to 84,95%	78.22	69,22% to 85,15%	3.601	> 11.68	56.03	46,95% to 64,73%	61.39	51,64% to 70,30%	1.451
> 13.89	80	71,77% to 86,29%	79.21	70,30% to 85,98%	3.848	> 13.26	80.17	72,00% to 86,41%	79.21	70,30% to 85,98%	3.856	> 9.880	78.45	70,12% to 84,95%	79.21	70,30% to 85,98%	3.773	> 11.72	56.03	46,95% to 64,73%	62.38	52,64% to 71,21%	1.489
> 13.99	80	71,77% to 86,29%	80.2	71,38% to 86,80%	4.04	> 13.33	79.31	71,06% to 85,68%	79.21	70,30% to 85,98%	3.814	> 10.00	78.45	70,12% to 84,95%	80.2	71,38% to 86,80%	3.962	> 11.76	55.17	46,10% to 63,91%	62.38	52,64% to 71,21%	1.466
> 14.08	80	71,77% to 86,29%	81.19	72,48% to 87,61%	4.253	> 13.41	78.45	70,12% to 84,95%	79.21	70,30% to 85,98%	3.773	> 10.09	77.59	69,18% to 84,22%	80.2	71,38% to 86,80%	3.918	> 11.78	55.17	46,10% to 63,91%	63.37	53,64% to 72,11%	1.506
> 14.15	80	71,77% to 86,29%	82.18	73,58% to 88,42%	4.489	> 13.54	77.59	69,18% to 84,22%	79.21	70,30% to 85,98%	3.732	> 10.22	77.59	69,18% to 84,22%	81.19	72,48% to 87,61%	4.124	> 11.79	54.31	45,25% to 63,09%	63.37	53,64% to 72,11%	1.483
> 14.23	80	71,77% to 86,29%	83.17	74,69% to 89,22%	4.753	> 13.64	76.72	68,25% to 83,48%	79.21	70,30% to 85,98%	3.69	> 10.33	77.59	69,18% to 84,22%	82.18	73,58% to 88,42%	4.353	> 11.82	53.45	44,41% to 62,27%	64.36	54,65% to 73,01%	1.5
> 14.28	79.13	70,82% to 85,56%	83.17	74,69% to 89,22%	4.701	> 13.78	75.86	67,33% to 82,74%	79.21	70,30% to 85,98%	3.649	> 10.39	77.59	69,18% to 84,22%	83.17	74,69% to 89,22%	4.61	> 11.87	53.45	44,41% to 62,27%	65.35	55,66% to 73,91%	1.542
> 14.38	79.13	70,82% to 85,56%	84.16	75,81% to 90,01%	4.995	> 13.91	75	66,40% to 81,99%	79.21	70,30% to 85,98%	3.607	> 10.42	77.59	69,18% to 84,22%	84.16	75,81% to 90,01%	4.898	> 11.93	52.59	43,56% to 61,44%	65.35	55,66% to 73,91%	1.517
> 14.51	78.26	69,88% to 84,82%	84.16	75,81% to 90,01%	4.94	> 13.98	75	66,40% to 81,99%	80.2	71,38% to 86,80%	3.788	> 10.47	77.59	69,18% to 84,22%	85.15	76,93% to 90,79%	5.224	> 11.97	52.59	43,56% to 61,44%	66.34	56,67% to 74,80%	1.562
> 14.57	78.26	69,88% to 84,82%	85.15	76,93% to 90,79%	5.27	> 14.25	74.14	65,49% to 81,24%	80.2	71,38% to 86,80%	3.744	> 10.68	76.72	68,25% to 83,48%	85.15	76,93% to 90,79%	5.166	> 11.98	52.59	43,56% to 61,44%	67.33	57,69% to 75,69%	1.609
> 14.63	78.26	69,88% to 84,82%	86.14	78,07% to 91,56%	5.646	> 14.53	73.28	64,57% to 80,49%	80.2	71,38% to 86,80%	3.7	> 11.00	75.86	67,33% to 82,74%	85.15	76,93% to 90,79%	5.108	> 12.00	51.72	42,72% to 60,62%	67.33	57,69% to 75,69%	1.583
> 14.74	78.26	69,88% to 84,82%	87.13	79,22% to 92,32%	6.08	> 14.61	72.41	63,66% to 79,73%	80.2	71,38% to 86,80%	3.657	> 11.20	75.86	67,33% to 82,74%	86.14	78,07% to 91,56%	5.473	> 12.02	51.72	42,72% to 60,62%	68.32	58,71% to 76,58%	1.633
> 14.83	77.39	68,93% to 84,08%	87.13	79,22% to 92,32%	6.013	> 14.69	71.55	62,75% to 78,97%	80.2	71,38% to 86,80%	3.613	> 11.30	75.86	67,33% to 82,74%	87.13	79,22% to 92,32%	5.894	> 12.08	50.86	41,88% to 59,79%	68.32	58,71% to 76,58%	1.605
> 14.89	76.52	68,00% to 83,33%	87.13	79,22% to 92,32%	5.945	> 14.80	70.69	61,85% to 78,20%	80.2	71,38% to 86,80%	3.57	> 11.46	75	66,40% to 81,99%	87.13	79,22% to 92,32%	5.827	> 12.15	50.86	41,88% to 59,79%	69.31	59,74% to 77,46%	1.657
> 15.19	76.52	68,00% to 83,33%	88.12	80,37% to 93,07%	6.441	> 14.96	69.83	60,95% to 77,43%	80.2	71,38% to 86,80%	3.526	> 11.62	74.14	65,49% to 81,24%	87.13	79,22% to 92,32%	5.76	> 12.24	50.86	41,88% to 59,79%	70.3	60,77% to 78,33%	1.712
> 15.47	75.65	67,06% to 82,58%	88.12	80,37% to 93,07%	6.367	> 15.15	69.83	60,95% to 77,43%	81.19	72,48% to 87,61%	3.712	> 11.71	74.14	65,49% to 81,24%	88.12	80,37% to 93,07%	6.24	> 12.35	50	41,05% to 58,95%	70.3	60,77% to 78,33%	1.683
> 15.58	74.78	66,13% to 81,83%	88.12	80,37% to 93,07%	6.294	> 15.27	69.83	60,95% to 77,43%	82.18	73,58% to 88,42%	3.918	> 11.77	74.14	65,49% to 81,24%	89.11	81,54% to 93,81%	6.807	> 12.44	49.14	40,21% to 58,12%	70.3	60,77% to 78,33%	1.654
> 15.66	74.78	66,13% to 81,83%	89.11	81,54% to 93,81%	6.866	> 15.41	68.97	60,05% to 76,66%	82.18	73,58% to 88,42%	3.87	> 11.93	73.28	64,57% to 80,49%	89.11	81,54% to 93,81%	6.728	> 12.57	48.28	39,38% to 57,28%	70.3	60,77% to 78,33%	1.625
> 15.71	73.91	65,21% to 81,07%	89.11	81,54% to 93,81%	6.787	> 15.58	68.1	59,16% to 75,89%	82.18	73,58% to 88,42%	3.821	> 12.15	71.55	62,75% to 78,97%	89.11	81,54% to 93,81%	6.57	> 12.65	47.41	38,56% to 56,44%	70.3	60,77% to 78,33%	1.596
> 15.88	73.91	65,21% to 81,07%	90.1	82,73% to 94,53%	7.465	> 15.89	68.1	59,16% to 75,89%	83.17	74,69% to 89,22%	4.046	> 12.33	71.55	62,75% to 78,97%	90.1	82,73% to 94,53%	7.227	> 12.66	47.41	38,56% to 56,44%	72.28	62,85% to 80,07%	1.71
> 16.03	73.91	65,21% to 81,07%	91.09	83,93% to 95,24%	8.295	> 16.38	67.24	58,27% to 75,11%	83.17	74,69% to 89,22%	3.995	> 12.52	70.69	61,85% to 78,20%	90.1	82,73% to 94,53%	7.14	> 12.70	47.41	38,56% to 56,44%	73.27	63,90% to 80,93%	1.774
> 16.15	73.91	65,21% to 81,07%	92.08	85,14% to 95,93%	9.332	> 16.70	67.24	58,27% to 75,11%	84.16	75,81% to 90,01%	4.245	> 12.62	70.69	61,85% to 78,20%	91.09	83,93% to 95,24%	7.933	> 12.74	46.55	37,73% to 55,59%	73.27	63,90% to 80,93%	1.741
> 16.37	73.04	64,29% to 80,31%	92.08	85,14% to 95,93%	9.222	> 16.78	66.38	57,38% to 74,33%	84.16	75,81% to 90,01%	4.19	> 12.67	70.69	61,85% to 78,20%	92.08	85,14% to 95,93%	8.925	> 12.79	45.69	36,91% to 54,75%	73.27	63,90% to 80,93%	1.709
> 16.58	72.17	63,37% to 79,55%	92.08	85,14% to 95,93%	9.112	> 17.25	66.38	57,38% to 74,33%	85.15	76,93% to 90,79%	4.47	> 12.74	70.69	61,85% to 78,20%	93.07	86,38% to 96,60%	10.2	> 12.83	44.83	36,09% to 53,90%	73.27	63,90% to 80,93%	1.677
> 16.82	71.3	62,45% to 78,78%	92.08	85,14% to 95,93%	9.002	> 17.95	65.52	56,50% to 73,54%	85.15	76,93% to 90,79%	4.411	> 12.81	70.69	61,85% to 78,20%	94.06	87,64% to 97,25%	11.9	> 12.86	43.97	35,27% to 53,05%	73.27	63,90% to 80,93%	1.645
> 16.98	70.43	61,54% to 78,01%	92.08	85,14% to 95,93%	8.892	> 18.60	65.52	56,50% to 73,54%	86.14	78,07% to 91,56%	4.727	> 12.94	70.69	61,85% to 78,20%	95.05	88,93% to 97,87%	14.28	> 12.90	43.97	35,27% to 53,05%	74.26	64,95% to 81,78%	1.708
> 16.99	69.57	60,64% to 77,23%	92.08	85,14% to 95,93%	8.783	> 19.03	64.66	55,61% to 72,76%	86.14	78,07% to 91,56%	4.664	> 13.15	69.83	60,95% to 77,43%	95.05	88,93% to 97,87%	14.11	> 12.95	43.97	35,27% to 53,05%	75.25	66,01% to 82,64%	1.776
> 17.23	68.7	59,73% to 76,45%	92.08	85,14% to 95,93%	8.673	> 19.06	62.93	53,86% to 71,17%	86.14	78,07% to 91,56%	4.54	> 13.35	68.97	60,05% to 76,66%	95.05	88,93% to 97,87%	13.93	> 12.98	43.97	35,27% to 53,05%	76.24	67,07% to 83,48%	1.85
> 17.53	68.7	59,73% to 76,45%	93.07	86,38% to 96,60%	9.912	> 19.14	62.93	53,86% to 71,17%	87.13	79,22% to 92,32%	4.889	> 13.58	68.1	59,16% to 75,89%	95.05	88,93% to 97,87%	13.76	> 13.03	43.1	34,46% to 52,19%	76.24	67,07% to 83,48%	1.814
> 17.63	68.7	59,73% to 76,45%	94.06	87,64% to 97,25%	11.56	> 19.67	62.93	53,86% to 71,17%	88.12	80,37% to 93,07%	5.297	> 14.00	68.1	59,16% to 75,89%	96.04	90,26% to 98,45%	17.2	> 13.10	42.24	33,64% to 51,34%	76.24	67,07% to 83,48%	1.778
> 17.85	68.7	59,73% to 76,45%	95.05	88,93% to 97,87%	13.88	> 20.29	62.07	52,99% to 70,38%	88.12	80,37% to 93,07%	5.224	> 14.29	68.1	59,16% to 75,89%	97.03	91,63% to 99,19%	22.93	> 13.14	42.24	33,64% to 51,34%	77.23	68,14% to 84,32%	1.855
> 18.14	67.83	58,83% to 75,67%	95.05	88,93% to 97,87%	13.7	> 20.62	61.21	52,12% to 69,58%	88.12	80,37% to 93,07%	5.152	> 14.32	67.24	58,27% to 75,11%	97.03	91,63% to 99,19%	22.64	> 13.17	41.38	32,83% to 50,48%	77.23	68,14% to 84,32%	1.817
> 18.37	66.96	57,93% to 74,88%	95.05	88,93% to 97,87%	13.53	> 20.84	61.21	52,12% to 69,58%	89.11	81,54% to 93,81%	5.62	> 14.53	66.38	57,38% to 74,33%	97.03	91,63% to 99,19%	22.35	> 13.26	41.38	32,83% to 50,48%	78.22	69,22% to 85,15%	1.9
> 18.70	66.96	57,93% to 74,88%	96.04	90,26% to 98,45%	16.91	> 20.91	60.34	51,25% to 68,78%	89.11	81,54% to 93,81%	5.541	> 14.78	66.38	57,38% to 74,33%	98.02	93,07% to 99,65%	33.52	> 13.37	41.38	32,83% to 50,48%	80.2	71,38% to 86,80%	2.09
> 18.95	66.09	57,04% to 74,09%	96.04	90,26% to 98,45%	16.69	> 21.04	59.48	50,38% to 67,97%	89.11	81,54% to 93,81%	5.462	> 14.88	65.52	56,50% to 73,54%	98.02	93,07% to 99,65%	33.09	> 13.46	41.38	32,83% to 50,48%	81.19	72,48% to 87,61%	2.2
> 19.06	65.22	56,15% to 73,30%	96.04	90,26% to 98,45%	16.47	> 21.18	59.48	50,38% to 67,97%	90.1	82,73% to 94,53%	6.008	> 14.94	64.66	55,61% to 72,76%	98.02	93,07% to 99,65%	32.65	> 13.56	41.38	32,83% to 50,48%	82.18	73,58% to 88,42%	2.322
> 19.26	64.35	55,26% to 72,51%	96.04	90,26% to 98,45%	16.25	> 21.29	58.62	49,52% to 67,17%	90.1	82,73% to 94,53%	5.921	> 15.21	64.66	55,61% to 72,76%	99.01	94,60% to 99,95%	65.3	> 13.63	41.38	32,83% to 50,48%	83.17	74,69% to 89,22%	2.458
> 19.41	64.35	55,26% to 72,51%	97.03	91,63% to 99,19%	21.66	> 21.51	57.76	48,66% to 66,36%	90.1	82,73% to 94,53%	5.834	> 15.71	63.79	54,74% to 71,97%	99.01	94,60% to 99,95%	64.43	> 13.66	40.52	32,03% to 49,62%	83.17	74,69% to 89,22%	2.407
> 19.67	63.48	54,37% to 71,71%	97.03	91,63% to 99,19%	21.37	> 21.67	56.9	47,81% to 65,54%	90.1	82,73% to 94,53%	5.747	> 16.05	62.93	53,86% to 71,17%	99.01	94,60% to 99,95%	63.56	> 13.69	40.52	32,03% to 49,62%	84.16	75,81% to 90,01%	2.558
> 19.92	62.61	53,49% to 70,91%	97.03	91,63% to 99,19%	21.08	> 21.78	56.9	47,81% to 65,54%	91.09	83,93% to 95,24%	6.385	> 16.30	62.07	52,99% to 70,38%	99.01	94,60% to 99,95%	62.69	> 13.76	39.66	31,22% to 48,75%	84.16	75,81% to 90,01%	2.503
> 20.03	61.74	52,61% to 70,11%	97.03	91,63% to 99,19%	20.79	> 21.94	56.9	47,81% to 65,54%	92.08	85,14% to 95,93%	7.183	> 16.64	61.21	52,12% to 69,58%	99.01	94,60% to 99,95%	61.82	> 13.82	39.66	31,22% to 48,75%	85.15	76,93% to 90,79%	2.67
> 20.28	61.74	52,61% to 70,11%	98.02	93,07% to 99,65%	31.18	> 22.10	56.03	46,95% to 64,73%	92.08	85,14% to 95,93%	7.074	> 16.90	60.34	51,25% to 68,78%	99.01	94,60% to 99,95%	60.95	> 13.84	38.79	30,42% to 47,88%	85.15	76,93% to 90,79%	2.612
> 20.48	61.74	52,61% to 70,11%	99.01	94,60% to 99,95%	62.36	> 22.21	56.03	46,95% to 64,73%	93.07	86,38% to 96,60%	8.085	> 17.01	59.48	50,38% to 67,97%	99.01	94,60% to 99,95%	60.08	> 13.85	38.79	30,42% to 47,88%	86.14	78,07% to 91,56%	2.799
> 20.55	61.74	52,61% to 70,11%	100	96,34% to 100,0%		> 22.26	55.17	46,10% to 63,91%	93.07	86,38% to 96,60%	7.961	> 17.07	58.62	49,52% to 67,17%	99.01	94,60% to 99,95%	59.21	> 13.87	37.93	29,62% to 47,01%	86.14	78,07% to 91,56%	2.736
> 20.67	60.87	51,74% to 69,30%	100	96,34% to 100,0%		> 22.35	55.17	46,10% to 63,91%	94.06	87,64% to 97,25%	9.287	> 17.37	57.76	48,66% to 66,36%	99.01	94,60% to 99,95%	58.34	> 13.90	37.07	28,83% to 46,14%	86.14	78,07% to 91,56%	2.674
> 21.40	60	50,86% to 68,49%	100	96,34% to 100,0%		> 22.42	54.31	45,25% to 63,09%	94.06	87,64% to 97,25%	9.142	> 17.72	56.9	47,81% to 65,54%	99.01	94,60% to 99,95%	57.47	> 13.91	37.07	28,83% to 46,14%	87.13	79,22% to 92,32%	2.88
> 22.24	59.13	49,99% to 67,68%	100	96,34% to 100,0%		> 22.82	53.45	44,41% to 62,27%	94.06	87,64% to 97,25%	8.997	> 17.94	56.03	46,95% to 64,73%	99.01	94,60% to 99,95%	56.59	> 13.97	36.21	28,03% to 45,26%	87.13	79,22% to 92,32%	2.813
> 22.79	58.26	49,12% to 66,86%	100	96,34% to 100,0%		> 23.24	52.59	43,56% to 61,44%	94.06	87,64% to 97,25%	8.852	> 18.45	55.17	46,10% to 63,91%	99.01	94,60% to 99,95%	55.72	> 14.13	34.48	26,46% to 43,50%	87.13	79,22% to 92,32%	2.679
> 23.21	57.39	48,26% to 66,05%	100	96,34% to 100,0%		> 23.31	52.59	43,56% to 61,44%	95.05	88,93% to 97,87%	10.62	> 19.19	54.31	45,25% to 63,09%	99.01	94,60% to 99,95%	54.85	> 14.26	33.62	25,67% to 42,62%	87.13	79,22% to 92,32%	2.612
> 23.50	56.52	47,40% to 65,23%	100	96,34% to 100,0%		> 23.37	51.72	42,72% to 60,62%	95.05	88,93% to 97,87%	10.45	> 19.68	53.45	44,41% to 62,27%	99.01	94,60% to 99,95%	53.98	> 14.30	33.62	25,67% to 42,62%	88.12	80,37% to 93,07%	2.83
> 24.09	55.65	46,54% to 64,40%	100	96,34% to 100,0%		> 23.45	51.72	42,72% to 60,62%	96.04	90,26% to 98,45%	13.06	> 19.81	52.59	43,56% to 61,44%	99.01	94,60% to 99,95%	53.11	> 14.37	32.76	24,89% to 41,73%	88.12	80,37% to 93,07%	2.757
> 24.55	54.78	45,68% to 63,58%	100	96,34% to 100,0%		> 23.58	50.86	41,88% to 59,79%	96.04	90,26% to 98,45%	12.84	> 19.88	51.72	42,72% to 60,62%	99.01	94,60% to 99,95%	52.24	> 14.49	31.9	24,11% to 40,84%	88.12	80,37% to 93,07%	2.685
> 24.93	53.91	44,82% to 62,75%	100	96,34% to 100,0%		> 24.03	50	41,05% to 58,95%	96.04	90,26% to 98,45%	12.63	> 20.14	50.86	41,88% to 59,79%	99.01	94,60% to 99,95%	51.37	> 14.59	31.9	24,11% to 40,84%	89.11	81,54% to 93,81%	2.929
> 25.23	53.04	43,97% to 61,92%	100	96,34% to 100,0%		> 24.47	49.14	40,21% to 58,12%	96.04	90,26% to 98,45%	12.41	> 20.40	50	41,05% to 58,95%	99.01	94,60% to 99,95%	50.5	> 14.80	31.03	23,34% to 39,95%	89.11	81,54% to 93,81%	2.85
> 25.38	52.17	43,12% to 61,08%	100	96,34% to 100,0%		> 24.58	49.14	40,21% to 58,12%	97.03	91,63% to 99,19%	16.54	> 20.66	49.14	40,21% to 58,12%	99.01	94,60% to 99,95%	49.63	> 15.05	30.17	22,57% to 39,05%	89.11	81,54% to 93,81%	2.77
> 26.78	51.3	42,28% to 60,25%	100	96,34% to 100,0%		> 24.69	49.14	40,21% to 58,12%	98.02	93,07% to 99,65%	24.81	> 20.88	48.28	39,38% to 57,28%	99.01	94,60% to 99,95%	48.76	> 15.14	30.17	22,57% to 39,05%	90.1	82,73% to 94,53%	3.047
> 28.16	50.43	41,43% to 59,41%	100	96,34% to 100,0%		> 25.12	49.14	40,21% to 58,12%	99.01	94,60% to 99,95%	49.63	> 21.48	48.28	39,38% to 57,28%	100	96,34% to 100,0%		> 15.26	29.31	21,80% to 38,15%	90.1	82,73% to 94,53%	2.96
> 28.46	49.57	40,59% to 58,57%	100	96,34% to 100,0%		> 25.92	48.28	39,38% to 57,28%	99.01	94,60% to 99,95%	48.76	> 22.30	47.41	38,56% to 56,44%	100	96,34% to 100,0%		> 15.41	29.31	21,80% to 38,15%	91.09	83,93% to 95,24%	3.289
> 29.05	48.7	39,75% to 57,72%	100	96,34% to 100,0%		> 26.57	47.41	38,56% to 56,44%	99.01	94,60% to 99,95%	47.89	> 22.58	46.55	37,73% to 55,59%	100	96,34% to 100,0%		> 15.49	28.45	21,03% to 37,25%	91.09	83,93% to 95,24%	3.193
> 29.51	47.83	38,92% to 56,88%	100	96,34% to 100,0%		> 27.08	46.55	37,73% to 55,59%	99.01	94,60% to 99,95%	47.02	> 22.82	45.69	36,91% to 54,75%	100	96,34% to 100,0%		> 15.53	28.45	21,03% to 37,25%	92.08	85,14% to 95,93%	3.592
> 29.82	46.96	38,08% to 56,03%	100	96,34% to 100,0%		> 28.07	45.69	36,91% to 54,75%	99.01	94,60% to 99,95%	46.15	> 23.11	44.83	36,09% to 53,90%	100	96,34% to 100,0%		> 15.57	27.59	20,27% to 36,34%	92.08	85,14% to 95,93%	3.483
> 32.24	46.09	37,25% to 55,18%	100	96,34% to 100,0%		> 28.95	44.83	36,09% to 53,90%	99.01	94,60% to 99,95%	45.28	> 23.21	43.97	35,27% to 53,05%	100	96,34% to 100,0%		> 15.61	26.72	19,51% to 35,43%	92.08	85,14% to 95,93%	3.374
> 34.81	45.22	36,42% to 54,32%	100	96,34% to 100,0%		> 29.90	43.97	35,27% to 53,05%	99.01	94,60% to 99,95%	44.41	> 23.44	43.1	34,46% to 52,19%	100	96,34% to 100,0%		> 15.65	26.72	19,51% to 35,43%	93.07	86,38% to 96,60%	3.856
> 35.36	44.35	35,60% to 53,46%	100	96,34% to 100,0%		> 30.84	43.1	34,46% to 52,19%	99.01	94,60% to 99,95%	43.53	> 24.14	42.24	33,64% to 51,34%	100	96,34% to 100,0%		> 15.72	26.72	19,51% to 35,43%	94.06	87,64% to 97,25%	4.499
> 35.70	43.48	34,77% to 52,60%	100	96,34% to 100,0%		> 31.26	43.1	34,46% to 52,19%	100	96,34% to 100,0%		> 25.73	41.38	32,83% to 50,48%	100	96,34% to 100,0%		> 15.81	25.86	18,76% to 34,51%	94.06	87,64% to 97,25%	4.353
> 36.34	42.61	33,95% to 51,74%	100	96,34% to 100,0%		> 32.77	42.24	33,64% to 51,34%	100	96,34% to 100,0%		> 27.02	40.52	32,03% to 49,62%	100	96,34% to 100,0%		> 15.85	25	18,01% to 33,60%	94.06	87,64% to 97,25%	4.208
> 36.97	41.74	33,14% to 50,88%	100	96,34% to 100,0%		> 35.03	41.38	32,83% to 50,48%	100	96,34% to 100,0%		> 27.44	39.66	31,22% to 48,75%	100	96,34% to 100,0%		> 15.91	25	18,01% to 33,60%	95.05	88,93% to 97,87%	5.05
> 37.13	40.87	32,32% to 50,01%	100	96,34% to 100,0%		> 35.97	40.52	32,03% to 49,62%	100	96,34% to 100,0%		> 27.87	38.79	30,42% to 47,88%	100	96,34% to 100,0%		> 15.98	24.14	17,26% to 32,67%	95.05	88,93% to 97,87%	4.876
> 37.63	40	31,51% to 49,14%	100	96,34% to 100,0%		> 36.45	39.66	31,22% to 48,75%	100	96,34% to 100,0%		> 28.10	37.93	29,62% to 47,01%	100	96,34% to 100,0%		> 16.14	23.28	16,52% to 31,75%	95.05	88,93% to 97,87%	4.702
> 38.23	39.13	30,70% to 48,26%	100	96,34% to 100,0%		> 37.37	38.79	30,42% to 47,88%	100	96,34% to 100,0%		> 28.20	37.07	28,83% to 46,14%	100	96,34% to 100,0%		> 16.35	23.28	16,52% to 31,75%	96.04	90,26% to 98,45%	5.877
> 38.80	38.26	29,89% to 47,39%	100	96,34% to 100,0%		> 38.59	37.93	29,62% to 47,01%	100	96,34% to 100,0%		> 29.03	36.21	28,03% to 45,26%	100	96,34% to 100,0%		> 16.64	22.41	15,78% to 30,82%	96.04	90,26% to 98,45%	5.659
> 41.56	37.39	29,09% to 46,51%	100	96,34% to 100,0%		> 39.36	37.07	28,83% to 46,14%	100	96,34% to 100,0%		> 29.95	35.34	27,24% to 44,39%	100	96,34% to 100,0%		> 17.10	21.55	15,05% to 29,88%	96.04	90,26% to 98,45%	5.442
> 45.35	36.52	28,29% to 45,63%	100	96,34% to 100,0%		> 40.30	36.21	28,03% to 45,26%	100	96,34% to 100,0%		> 30.69	34.48	26,46% to 43,50%	100	96,34% to 100,0%		> 17.72	20.69	14,32% to 28,94%	96.04	90,26% to 98,45%	5.224
> 46.88	35.65	27,49% to 44,74%	100	96,34% to 100,0%		> 41.29	35.34	27,24% to 44,39%	100	96,34% to 100,0%		> 31.90	33.62	25,67% to 42,62%	100	96,34% to 100,0%		> 18.15	19.83	13,59% to 28,00%	96.04	90,26% to 98,45%	5.006
> 47.47	34.78	26,70% to 43,85%	100	96,34% to 100,0%		> 41.41	34.48	26,46% to 43,50%	100	96,34% to 100,0%		> 33.79	32.76	24,89% to 41,73%	100	96,34% to 100,0%		> 18.31	18.97	12,87% to 27,05%	96.04	90,26% to 98,45%	4.789
> 48.24	33.91	25,91% to 42,96%	100	96,34% to 100,0%		> 42.39	33.62	25,67% to 42,62%	100	96,34% to 100,0%		> 35.57	31.9	24,11% to 40,84%	100	96,34% to 100,0%		> 18.52	18.97	12,87% to 27,05%	97.03	91,63% to 99,19%	6.385
> 48.52	33.04	25,12% to 42,07%	100	96,34% to 100,0%		> 43.92	32.76	24,89% to 41,73%	100	96,34% to 100,0%		> 38.19	31.03	23,34% to 39,95%	100	96,34% to 100,0%		> 18.76	18.97	12,87% to 27,05%	98.02	93,07% to 99,65%	9.578
> 54.10	32.17	24,33% to 41,17%	100	96,34% to 100,0%		> 45.75	31.9	24,11% to 40,84%	100	96,34% to 100,0%		> 40.47	30.17	22,57% to 39,05%	100	96,34% to 100,0%		> 19.10	18.1	12,16% to 26,10%	98.02	93,07% to 99,65%	9.142
> 60.42	31.3	23,55% to 40,27%	100	96,34% to 100,0%		> 47.58	31.03	23,34% to 39,95%	100	96,34% to 100,0%		> 41.81	29.31	21,80% to 38,15%	100	96,34% to 100,0%		> 19.81	17.24	11,45% to 25,14%	98.02	93,07% to 99,65%	8.707
> 61.26	30.43	22,77% to 39,36%	100	96,34% to 100,0%		> 48.91	30.17	22,57% to 39,05%	100	96,34% to 100,0%		> 43.14	28.45	21,03% to 37,25%	100	96,34% to 100,0%		> 20.60	16.38	10,74% to 24,17%	98.02	93,07% to 99,65%	8.272
> 61.40	29.57	21,99% to 38,46%	100	96,34% to 100,0%		> 51.04	29.31	21,80% to 38,15%	100	96,34% to 100,0%		> 43.62	27.59	20,27% to 36,34%	100	96,34% to 100,0%		> 20.87	15.52	10,05% to 23,20%	98.02	93,07% to 99,65%	7.836
> 67.12	28.7	21,22% to 37,55%	100	96,34% to 100,0%		> 53.40	28.45	21,03% to 37,25%	100	96,34% to 100,0%		> 44.13	26.72	19,51% to 35,43%	100	96,34% to 100,0%		> 21.15	14.66	9,356% to 22,22%	98.02	93,07% to 99,65%	7.401
> 73.09	27.83	20,45% to 36,63%	100	96,34% to 100,0%		> 55.64	27.59	20,27% to 36,34%	100	96,34% to 100,0%		> 44.43	25.86	18,76% to 34,51%	100	96,34% to 100,0%		> 21.49	13.79	8,672% to 21,24%	98.02	93,07% to 99,65%	6.966
> 74.89	26.96	19,69% to 35,71%	100	96,34% to 100,0%		> 60.36	26.72	19,51% to 35,43%	100	96,34% to 100,0%		> 46.25	25	18,01% to 33,60%	100	96,34% to 100,0%		> 21.71	12.93	7,995% to 20,24%	98.02	93,07% to 99,65%	6.53
> 76.76	26.09	18,93% to 34,79%	100	96,34% to 100,0%		> 64.04	25.86	18,76% to 34,51%	100	96,34% to 100,0%		> 48.47	24.14	17,26% to 32,67%	100	96,34% to 100,0%		> 21.91	12.07	7,327% to 19,24%	98.02	93,07% to 99,65%	6.095
> 78.97	25.22	18,17% to 33,87%	100	96,34% to 100,0%		> 65.56	25	18,01% to 33,60%	100	96,34% to 100,0%		> 52.36	23.28	16,52% to 31,75%	100	96,34% to 100,0%		> 22.46	11.21	6,667% to 18,23%	98.02	93,07% to 99,65%	5.659
> 83.32	24.35	17,42% to 32,94%	100	96,34% to 100,0%		> 67.37	24.14	17,26% to 32,67%	100	96,34% to 100,0%		> 62.32	22.41	15,78% to 30,82%	100	96,34% to 100,0%		> 23.16	11.21	6,667% to 18,23%	99.01	94,60% to 99,95%	11.32
> 85.98	23.48	16,67% to 32,00%	100	96,34% to 100,0%		> 68.06	23.28	16,52% to 31,75%	100	96,34% to 100,0%		> 69.15	21.55	15,05% to 29,88%	100	96,34% to 100,0%		> 23.61	10.34	6,017% to 17,21%	99.01	94,60% to 99,95%	10.45
> 91.12	22.61	15,92% to 31,07%	100	96,34% to 100,0%		> 70.32	22.41	15,78% to 30,82%	100	96,34% to 100,0%		> 70.23	20.69	14,32% to 28,94%	100	96,34% to 100,0%		> 23.98	10.34	6,017% to 17,21%	100	96,34% to 100,0%
> 96.25	21.74	15,18% to 30,12%	100	96,34% to 100,0%		> 73.46	21.55	15,05% to 29,88%	100	96,34% to 100,0%		> 72.05	19.83	13,59% to 28,00%	100	96,34% to 100,0%		> 24.14	9.483	5,378% to 16,19%	100	96,34% to 100,0%
> 100.7	20.87	14,44% to 29,18%	100	96,34% to 100,0%		> 76.09	20.69	14,32% to 28,94%	100	96,34% to 100,0%		> 73.40	18.97	12,87% to 27,05%	100	96,34% to 100,0%		> 27.23	8.621	4,750% to 15,14%	100	96,34% to 100,0%
> 110.1	20	13,71% to 28,23%	100	96,34% to 100,0%		> 77.71	19.83	13,59% to 28,00%	100	96,34% to 100,0%		> 74.47	18.1	12,16% to 26,10%	100	96,34% to 100,0%		> 30.70	7.759	4,135% to 14,09%	100	96,34% to 100,0%
> 118.7	19.13	12,99% to 27,27%	100	96,34% to 100,0%		> 78.91	18.97	12,87% to 27,05%	100	96,34% to 100,0%		> 79.13	17.24	11,45% to 25,14%	100	96,34% to 100,0%		> 31.31	6.897	3,536% to 13,02%	100	96,34% to 100,0%
> 124.0	18.26	12,27% to 26,31%	100	96,34% to 100,0%		> 83.55	18.1	12,16% to 26,10%	100	96,34% to 100,0%		> 83.12	16.38	10,74% to 24,17%	100	96,34% to 100,0%		> 33.41	6.034	2,954% to 11,93%	100	96,34% to 100,0%
> 129.3	17.39	11,55% to 25,34%	100	96,34% to 100,0%		> 89.60	17.24	11,45% to 25,14%	100	96,34% to 100,0%		> 87.08	15.52	10,05% to 23,20%	100	96,34% to 100,0%		> 38.07	5.172	2,392% to 10,83%	100	96,34% to 100,0%
> 135.8	16.52	10,84% to 24,37%	100	96,34% to 100,0%		> 94.37	16.38	10,74% to 24,17%	100	96,34% to 100,0%		> 92.25	14.66	9,356% to 22,22%	100	96,34% to 100,0%		> 42.46	4.31	1,855% to 9,695%	100	96,34% to 100,0%
> 149.5	15.65	10,14% to 23,39%	100	96,34% to 100,0%		> 104.6	15.52	10,05% to 23,20%	100	96,34% to 100,0%		> 94.63	13.79	8,672% to 21,24%	100	96,34% to 100,0%		> 45.42	3.448	1,349% to 8,532%	100	96,34% to 100,0%
> 165.1	14.78	9,439% to 22,40%	100	96,34% to 100,0%		> 112.9	14.66	9,356% to 22,22%	100	96,34% to 100,0%		> 101.6	12.93	7,995% to 20,24%	100	96,34% to 100,0%		> 47.99	2.586	0,7049% to 7,329%	100	96,34% to 100,0%
> 184.3	13.91	8,749% to 21,41%	100	96,34% to 100,0%		> 124.3	13.79	8,672% to 21,24%	100	96,34% to 100,0%		> 113.7	12.07	7,327% to 19,24%	100	96,34% to 100,0%		> 58.70	1.724	0,3063% to 6,069%	100	96,34% to 100,0%
> 219.8	13.04	8,066% to 20,41%	100	96,34% to 100,0%		> 147.3	12.93	7,995% to 20,24%	100	96,34% to 100,0%		> 120.9	11.21	6,667% to 18,23%	100	96,34% to 100,0%		> 69.87	0.8621	0,04422% to 4,722%	100	96,34% to 100,0%
> 266.3	12.17	7,392% to 19,40%	100	96,34% to 100,0%		> 181.9	12.07	7,327% to 19,24%	100	96,34% to 100,0%		> 129.7	10.34	6,017% to 17,21%	100	96,34% to 100,0%
> 295.3	11.3	6,726% to 18,38%	100	96,34% to 100,0%		> 219.6	11.21	6,667% to 18,23%	100	96,34% to 100,0%		> 144.3	9.483	5,378% to 16,19%	100	96,34% to 100,0%
> 313.9	10.43	6,071% to 17,36%	100	96,34% to 100,0%		> 240.1	10.34	6,017% to 17,21%	100	96,34% to 100,0%		> 159.1	8.621	4,750% to 15,14%	100	96,34% to 100,0%
> 347.6	9.565	5,425% to 16,32%	100	96,34% to 100,0%		> 257.1	9.483	5,378% to 16,19%	100	96,34% to 100,0%		> 170.7	7.759	4,135% to 14,09%	100	96,34% to 100,0%
> 368.8	8.696	4,792% to 15,27%	100	96,34% to 100,0%		> 268.7	8.621	4,750% to 15,14%	100	96,34% to 100,0%		> 176.1	6.897	3,536% to 13,02%	100	96,34% to 100,0%
> 379.6	7.826	4,172% to 14,21%	100	96,34% to 100,0%		> 287.6	7.759	4,135% to 14,09%	100	96,34% to 100,0%		> 180.3	6.034	2,954% to 11,93%	100	96,34% to 100,0%
> 415.3	6.957	3,567% to 13,13%	100	96,34% to 100,0%		> 431.8	6.897	3,536% to 13,02%	100	96,34% to 100,0%		> 195.6	5.172	2,392% to 10,83%	100	96,34% to 100,0%
> 458.0	6.087	2,980% to 12,03%	100	96,34% to 100,0%		> 562.3	6.034	2,954% to 11,93%	100	96,34% to 100,0%		> 223.6	4.31	1,855% to 9,695%	100	96,34% to 100,0%
> 580.6	5.217	2,413% to 10,92%	100	96,34% to 100,0%		> 582.2	5.172	2,392% to 10,83%	100	96,34% to 100,0%		> 269.3	3.448	1,349% to 8,532%	100	96,34% to 100,0%
> 717.1	4.348	1,871% to 9,776%	100	96,34% to 100,0%		> 694.6	4.31	1,855% to 9,695%	100	96,34% to 100,0%		> 355.5	2.586	0,7049% to 7,329%	100	96,34% to 100,0%
> 770.2	3.478	1,361% to 8,603%	100	96,34% to 100,0%		> 820.7	3.448	1,349% to 8,532%	100	96,34% to 100,0%		> 486.8	1.724	0,3063% to 6,069%	100	96,34% to 100,0%
> 811.0	2.609	0,7110% to 7,390%	100	96,34% to 100,0%		> 885.1	2.586	0,7049% to 7,329%	100	96,34% to 100,0%		> 618.9	0.8621	0,04422% to 4,722%	100	96,34% to 100,0%
> 931.6	1.739	0,3090% to 6,120%	100	96,34% to 100,0%		> 1060	1.724	0,3063% to 6,069%	100	96,34% to 100,0%
> 1118	0.8696	0,04460% to 4,762%	100	96,34% to 100,0%
