## Supplementary material for "Circulating H3K27 Methylated Nucleosome plasma concentration: a synergistic information with ctDNA Molecular Profiling": Table S3

### Sheet: Feuil1
Whole cohort during Treatment (Tt)
All NSCLC Tt vs Healthy						All NSCLC Tt ctDNA+ vs Healthy						All NSCLC Tt ctDNA- vs Healthy
Nu.Q H3K27Me3 value	Sensitivity%	95% CI	Specificity%	95% CI	Likelihood ratio	Nu.Q H3K27Me3 value	Sensitivity%	95% CI	Specificity%	95% CI	Likelihood ratio	Nu.Q H3K27Me3 value	Sensitivity%	95% CI	Specificity%	95% CI	Likelihood ratio
> 0.8100	100	98,75% to 100,0%	0.4975	0,02552% to 2,764%	1.005	> 1.340	100	97,15% to 100,0%	0.4975	0,02552% to 2,764%	1.005	> 0.8100	100	97,83% to 100,0%	0.4975	0,02552% to 2,764%	1.005
> 1.155	99.67	98,16% to 99,98%	0.4975	0,02552% to 2,764%	1.002	> 2.290	100	97,15% to 100,0%	0.995	0,1768% to 3,555%	1.01	> 1.155	99.42	96,80% to 99,97%	0.4975	0,02552% to 2,764%	0.9992
> 1.440	99.34	97,63% to 99,88%	0.4975	0,02552% to 2,764%	0.9984	> 2.520	100	97,15% to 100,0%	1.493	0,4068% to 4,296%	1.015	> 1.440	98.84	95,88% to 99,79%	0.4975	0,02552% to 2,764%	0.9934
> 1.820	99.01	97,14% to 99,73%	0.4975	0,02552% to 2,764%	0.9951	> 2.685	100	97,15% to 100,0%	1.99	0,7765% to 5,004%	1.02	> 1.820	98.27	95,03% to 99,53%	0.4975	0,02552% to 2,764%	0.9876
> 1.965	98.68	96,67% to 99,49%	0.4975	0,02552% to 2,764%	0.9918	> 2.705	100	97,15% to 100,0%	2.488	1,067% to 5,690%	1.026	> 1.965	97.69	94,21% to 99,10%	0.4975	0,02552% to 2,764%	0.9818
> 2.090	98.36	96,21% to 99,30%	0.4975	0,02552% to 2,764%	0.9885	> 2.785	100	97,15% to 100,0%	2.985	1,375% to 6,358%	1.031	> 2.090	97.11	93,41% to 98,76%	0.4975	0,02552% to 2,764%	0.976
> 2.190	98.03	95,76% to 99,09%	0.4975	0,02552% to 2,764%	0.9852	> 2.900	100	97,15% to 100,0%	3.483	1,697% to 7,013%	1.036	> 2.190	96.53	92,64% to 98,40%	0.4975	0,02552% to 2,764%	0.9701
> 2.240	98.03	95,76% to 99,09%	0.995	0,1768% to 3,555%	0.9901	> 3.025	100	97,15% to 100,0%	3.98	2,030% to 7,656%	1.041	> 2.240	96.53	92,64% to 98,40%	0.995	0,1768% to 3,555%	0.975
> 2.320	97.7	95,32% to 98,88%	0.995	0,1768% to 3,555%	0.9868	> 3.145	99.24	95,80% to 99,96%	4.478	2,373% to 8,289%	1.039	> 2.320	95.95	91,88% to 98,03%	0.995	0,1768% to 3,555%	0.9692
> 2.520	97.7	95,32% to 98,88%	1.493	0,4068% to 4,296%	0.9918	> 3.205	99.24	95,80% to 99,96%	4.975	2,725% to 8,914%	1.044	> 2.520	95.95	91,88% to 98,03%	1.493	0,4068% to 4,296%	0.9741
> 2.685	97.7	95,32% to 98,88%	1.99	0,7765% to 5,004%	0.9968	> 3.240	99.24	95,80% to 99,96%	5.473	3,083% to 9,532%	1.05	> 2.685	95.95	91,88% to 98,03%	1.99	0,7765% to 5,004%	0.979
> 2.705	97.7	95,32% to 98,88%	2.488	1,067% to 5,690%	1.002	> 3.300	99.24	95,80% to 99,96%	5.97	3,448% to 10,14%	1.055	> 2.705	95.95	91,88% to 98,03%	2.488	1,067% to 5,690%	0.984
> 2.785	97.7	95,32% to 98,88%	2.985	1,375% to 6,358%	1.007	> 3.390	99.24	95,80% to 99,96%	6.468	3,818% to 10,75%	1.061	> 2.785	95.95	91,88% to 98,03%	2.985	1,375% to 6,358%	0.9891
> 2.900	97.7	95,32% to 98,88%	3.483	1,697% to 7,013%	1.012	> 3.435	99.24	95,80% to 99,96%	6.965	4,194% to 11,35%	1.067	> 2.900	95.95	91,88% to 98,03%	3.483	1,697% to 7,013%	0.9942
> 3.025	97.7	95,32% to 98,88%	3.98	2,030% to 7,656%	1.017	> 3.450	99.24	95,80% to 99,96%	7.463	4,574% to 11,95%	1.072	> 3.025	95.95	91,88% to 98,03%	3.98	2,030% to 7,656%	0.9993
> 3.125	97.37	94,89% to 98,66%	4.478	2,373% to 8,289%	1.019	> 3.465	99.24	95,80% to 99,96%	7.96	4,959% to 12,54%	1.078	> 3.125	95.95	91,88% to 98,03%	4.478	2,373% to 8,289%	1.005
> 3.160	97.04	94,47% to 98,43%	4.478	2,373% to 8,289%	1.016	> 3.475	99.24	95,80% to 99,96%	8.458	5,347% to 13,13%	1.084	> 3.160	95.38	91,14% to 97,64%	4.478	2,373% to 8,289%	0.9985
> 3.205	97.04	94,47% to 98,43%	4.975	2,725% to 8,914%	1.021	> 3.505	99.24	95,80% to 99,96%	8.955	5,740% to 13,71%	1.09	> 3.205	95.38	91,14% to 97,64%	4.975	2,725% to 8,914%	1.004
> 3.240	97.04	94,47% to 98,43%	5.473	3,083% to 9,532%	1.027	> 3.580	99.24	95,80% to 99,96%	9.453	6,135% to 14,29%	1.096	> 3.240	95.38	91,14% to 97,64%	5.473	3,083% to 9,532%	1.009
> 3.300	97.04	94,47% to 98,43%	5.97	3,448% to 10,14%	1.032	> 3.645	99.24	95,80% to 99,96%	9.95	6,534% to 14,87%	1.102	> 3.300	95.38	91,14% to 97,64%	5.97	3,448% to 10,14%	1.014
> 3.390	97.04	94,47% to 98,43%	6.468	3,818% to 10,75%	1.037	> 3.710	99.24	95,80% to 99,96%	10.45	6,936% to 15,44%	1.108	> 3.390	95.38	91,14% to 97,64%	6.468	3,818% to 10,75%	1.02
> 3.435	97.04	94,47% to 98,43%	6.965	4,194% to 11,35%	1.043	> 3.770	98.47	94,60% to 99,73%	10.45	6,936% to 15,44%	1.1	> 3.435	95.38	91,14% to 97,64%	6.965	4,194% to 11,35%	1.025
> 3.445	97.04	94,47% to 98,43%	7.463	4,574% to 11,95%	1.049	> 3.845	98.47	94,60% to 99,73%	10.95	7,340% to 16,02%	1.106	> 3.445	95.38	91,14% to 97,64%	7.463	4,574% to 11,95%	1.031
> 3.455	96.71	94,05% to 98,20%	7.463	4,574% to 11,95%	1.045	> 3.970	98.47	94,60% to 99,73%	11.44	7,747% to 16,58%	1.112	> 3.455	94.8	90,41% to 97,24%	7.463	4,574% to 11,95%	1.024
> 3.465	96.71	94,05% to 98,20%	7.96	4,959% to 12,54%	1.051	> 4.045	98.47	94,60% to 99,73%	11.94	8,157% to 17,15%	1.118	> 3.465	94.8	90,41% to 97,24%	7.96	4,959% to 12,54%	1.03
> 3.475	96.71	94,05% to 98,20%	8.458	5,347% to 13,13%	1.056	> 4.100	98.47	94,60% to 99,73%	12.44	8,568% to 17,72%	1.125	> 3.475	94.8	90,41% to 97,24%	8.458	5,347% to 13,13%	1.036
> 3.500	96.71	94,05% to 98,20%	8.955	5,740% to 13,71%	1.062	> 4.190	98.47	94,60% to 99,73%	12.94	8,982% to 18,28%	1.131	> 3.500	94.8	90,41% to 97,24%	8.955	5,740% to 13,71%	1.041
> 3.525	96.38	93,64% to 97,97%	8.955	5,740% to 13,71%	1.059	> 4.365	98.47	94,60% to 99,73%	13.43	9,399% to 18,84%	1.138	> 3.525	94.22	89,69% to 96,83%	8.955	5,740% to 13,71%	1.035
> 3.580	96.38	93,64% to 97,97%	9.453	6,135% to 14,29%	1.064	> 4.510	98.47	94,60% to 99,73%	13.93	9,817% to 19,40%	1.144	> 3.580	94.22	89,69% to 96,83%	9.453	6,135% to 14,29%	1.041
> 3.645	96.38	93,64% to 97,97%	9.95	6,534% to 14,87%	1.07	> 4.545	97.71	93,48% to 99,38%	13.93	9,817% to 19,40%	1.135	> 3.645	94.22	89,69% to 96,83%	9.95	6,534% to 14,87%	1.046
> 3.710	96.38	93,64% to 97,97%	10.45	6,936% to 15,44%	1.076	> 4.590	97.71	93,48% to 99,38%	14.43	10,24% to 19,95%	1.142	> 3.720	94.22	89,69% to 96,83%	10.45	6,936% to 15,44%	1.052
> 3.770	96.05	93,23% to 97,73%	10.45	6,936% to 15,44%	1.073	> 4.630	97.71	93,48% to 99,38%	14.93	10,66% to 20,51%	1.149	> 3.790	93.64	88,97% to 96,41%	10.95	7,340% to 16,02%	1.052
> 3.790	95.72	92,82% to 97,48%	10.95	7,340% to 16,02%	1.075	> 4.645	97.71	93,48% to 99,38%	15.42	11,08% to 21,06%	1.155	> 3.830	93.06	88,27% to 95,99%	10.95	7,340% to 16,02%	1.045
> 3.830	95.39	92,42% to 97,24%	10.95	7,340% to 16,02%	1.071	> 4.655	97.71	93,48% to 99,38%	15.92	11,51% to 21,61%	1.162	> 3.865	92.49	87,57% to 95,56%	10.95	7,340% to 16,02%	1.039
> 3.865	95.07	92,02% to 96,99%	10.95	7,340% to 16,02%	1.067	> 4.680	97.71	93,48% to 99,38%	16.42	11,94% to 22,16%	1.169	> 3.890	91.91	86,88% to 95,12%	10.95	7,340% to 16,02%	1.032
> 3.890	94.74	91,62% to 96,73%	10.95	7,340% to 16,02%	1.064	> 4.740	96.95	92,41% to 98,81%	16.42	11,94% to 22,16%	1.16	> 3.970	91.91	86,88% to 95,12%	11.44	7,747% to 16,58%	1.038
> 3.970	94.74	91,62% to 96,73%	11.44	7,747% to 16,58%	1.07	> 4.795	96.95	92,41% to 98,81%	16.92	12,36% to 22,71%	1.167	> 4.045	91.91	86,88% to 95,12%	11.94	8,157% to 17,15%	1.044
> 4.045	94.74	91,62% to 96,73%	11.94	8,157% to 17,15%	1.076	> 4.815	96.95	92,41% to 98,81%	17.41	12,80% to 23,25%	1.174	> 4.100	91.91	86,88% to 95,12%	12.44	8,568% to 17,72%	1.05
> 4.100	94.74	91,62% to 96,73%	12.44	8,568% to 17,72%	1.082	> 4.830	96.95	92,41% to 98,81%	17.91	13,23% to 23,80%	1.181	> 4.190	91.91	86,88% to 95,12%	12.94	8,982% to 18,28%	1.056
> 4.190	94.74	91,62% to 96,73%	12.94	8,982% to 18,28%	1.088	> 4.890	96.95	92,41% to 98,81%	18.41	13,66% to 24,34%	1.188	> 4.265	91.91	86,88% to 95,12%	13.43	9,399% to 18,84%	1.062
> 4.265	94.74	91,62% to 96,73%	13.43	9,399% to 18,84%	1.094	> 4.955	96.95	92,41% to 98,81%	19.4	14,53% to 25,42%	1.203	> 4.390	91.33	86,19% to 94,68%	13.43	9,399% to 18,84%	1.055
> 4.390	94.41	91,23% to 96,48%	13.43	9,399% to 18,84%	1.091	> 5.020	96.95	92,41% to 98,81%	19.9	14,97% to 25,96%	1.21	> 4.505	91.33	86,19% to 94,68%	13.93	9,817% to 19,40%	1.061
> 4.505	94.41	91,23% to 96,48%	13.93	9,817% to 19,40%	1.097	> 5.095	96.95	92,41% to 98,81%	20.4	15,41% to 26,50%	1.218	> 4.540	90.75	85,51% to 94,23%	13.93	9,817% to 19,40%	1.054
> 4.525	94.08	90,84% to 96,22%	13.93	9,817% to 19,40%	1.093	> 5.130	96.95	92,41% to 98,81%	21.39	16,29% to 27,57%	1.233	> 4.590	90.75	85,51% to 94,23%	14.43	10,24% to 19,95%	1.061
> 4.545	93.75	90,45% to 95,96%	13.93	9,817% to 19,40%	1.089	> 5.155	96.95	92,41% to 98,81%	21.89	16,73% to 28,10%	1.241	> 4.630	90.75	85,51% to 94,23%	14.93	10,66% to 20,51%	1.067
> 4.590	93.75	90,45% to 95,96%	14.43	10,24% to 19,95%	1.096	> 5.175	96.95	92,41% to 98,81%	22.39	17,17% to 28,64%	1.249	> 4.645	90.75	85,51% to 94,23%	15.42	11,08% to 21,06%	1.073
> 4.630	93.75	90,45% to 95,96%	14.93	10,66% to 20,51%	1.102	> 5.190	96.95	92,41% to 98,81%	22.89	17,62% to 29,17%	1.257	> 4.655	90.75	85,51% to 94,23%	15.92	11,51% to 21,61%	1.079
> 4.645	93.75	90,45% to 95,96%	15.42	11,08% to 21,06%	1.108	> 5.215	96.95	92,41% to 98,81%	23.38	18,06% to 29,70%	1.265	> 4.720	90.17	84,83% to 93,77%	16.42	11,94% to 22,16%	1.079
> 4.655	93.75	90,45% to 95,96%	15.92	11,51% to 21,61%	1.115	> 5.240	96.95	92,41% to 98,81%	23.88	18,51% to 30,23%	1.274	> 4.795	90.17	84,83% to 93,77%	16.92	12,36% to 22,71%	1.085
> 4.680	93.42	90,06% to 95,70%	16.42	11,94% to 22,16%	1.118	> 5.275	96.95	92,41% to 98,81%	24.38	18,96% to 30,76%	1.282	> 4.815	90.17	84,83% to 93,77%	17.41	12,80% to 23,25%	1.092
> 4.740	93.09	89,67% to 95,44%	16.42	11,94% to 22,16%	1.114	> 5.345	96.95	92,41% to 98,81%	24.88	19,41% to 31,29%	1.29	> 4.830	90.17	84,83% to 93,77%	17.91	13,23% to 23,80%	1.098
> 4.795	93.09	89,67% to 95,44%	16.92	12,36% to 22,71%	1.12	> 5.435	96.95	92,41% to 98,81%	25.37	19,86% to 31,81%	1.299	> 4.890	90.17	84,83% to 93,77%	18.41	13,66% to 24,34%	1.105
> 4.815	93.09	89,67% to 95,44%	17.41	12,80% to 23,25%	1.127	> 5.485	96.95	92,41% to 98,81%	25.87	20,31% to 32,34%	1.308	> 4.955	90.17	84,83% to 93,77%	19.4	14,53% to 25,42%	1.119
> 4.830	93.09	89,67% to 95,44%	17.91	13,23% to 23,80%	1.134	> 5.495	96.95	92,41% to 98,81%	26.37	20,76% to 32,86%	1.317	> 5.020	90.17	84,83% to 93,77%	19.9	14,97% to 25,96%	1.126
> 4.890	93.09	89,67% to 95,44%	18.41	13,66% to 24,34%	1.141	> 5.515	96.95	92,41% to 98,81%	26.87	21,21% to 33,39%	1.326	> 5.095	90.17	84,83% to 93,77%	20.4	15,41% to 26,50%	1.133
> 4.955	93.09	89,67% to 95,44%	19.4	14,53% to 25,42%	1.155	> 5.535	96.95	92,41% to 98,81%	27.36	21,67% to 33,91%	1.335	> 5.130	90.17	84,83% to 93,77%	21.39	16,29% to 27,57%	1.147
> 5.020	93.09	89,67% to 95,44%	19.9	14,97% to 25,96%	1.162	> 5.595	96.95	92,41% to 98,81%	27.86	22,12% to 34,43%	1.344	> 5.155	90.17	84,83% to 93,77%	21.89	16,73% to 28,10%	1.154
> 5.095	93.09	89,67% to 95,44%	20.4	15,41% to 26,50%	1.169	> 5.655	96.18	91,38% to 98,36%	27.86	22,12% to 34,43%	1.333	> 5.175	90.17	84,83% to 93,77%	22.39	17,17% to 28,64%	1.162
> 5.130	93.09	89,67% to 95,44%	21.39	16,29% to 27,57%	1.184	> 5.720	96.18	91,38% to 98,36%	28.36	22,58% to 34,95%	1.343	> 5.190	90.17	84,83% to 93,77%	22.89	17,62% to 29,17%	1.169
> 5.155	93.09	89,67% to 95,44%	21.89	16,73% to 28,10%	1.192	> 5.785	96.18	91,38% to 98,36%	28.86	23,03% to 35,47%	1.352	> 5.215	90.17	84,83% to 93,77%	23.38	18,06% to 29,70%	1.177
> 5.175	93.09	89,67% to 95,44%	22.39	17,17% to 28,64%	1.199	> 5.800	96.18	91,38% to 98,36%	29.35	23,49% to 35,99%	1.361	> 5.240	90.17	84,83% to 93,77%	23.88	18,51% to 30,23%	1.185
> 5.190	93.09	89,67% to 95,44%	22.89	17,62% to 29,17%	1.207	> 5.910	96.18	91,38% to 98,36%	29.85	23,95% to 36,51%	1.371	> 5.275	90.17	84,83% to 93,77%	24.38	18,96% to 30,76%	1.192
> 5.215	93.09	89,67% to 95,44%	23.38	18,06% to 29,70%	1.215	> 6.025	96.18	91,38% to 98,36%	30.35	24,41% to 37,02%	1.381	> 5.345	90.17	84,83% to 93,77%	24.88	19,41% to 31,29%	1.2
> 5.240	93.09	89,67% to 95,44%	23.88	18,51% to 30,23%	1.223	> 6.050	96.18	91,38% to 98,36%	31.34	25,33% to 38,06%	1.401	> 5.435	90.17	84,83% to 93,77%	25.37	19,86% to 31,81%	1.208
> 5.275	93.09	89,67% to 95,44%	24.38	18,96% to 30,76%	1.231	> 6.100	96.18	91,38% to 98,36%	31.84	25,79% to 38,57%	1.411	> 5.485	90.17	84,83% to 93,77%	25.87	20,31% to 32,34%	1.216
> 5.345	93.09	89,67% to 95,44%	24.88	19,41% to 31,29%	1.239	> 6.150	96.18	91,38% to 98,36%	32.34	26,26% to 39,08%	1.422	> 5.495	89.6	84,15% to 93,32%	26.37	20,76% to 32,86%	1.217
> 5.435	93.09	89,67% to 95,44%	25.37	19,86% to 31,81%	1.247	> 6.200	96.18	91,38% to 98,36%	32.84	26,72% to 39,60%	1.432	> 5.515	89.6	84,15% to 93,32%	26.87	21,21% to 33,39%	1.225
> 5.485	93.09	89,67% to 95,44%	25.87	20,31% to 32,34%	1.256	> 6.260	96.18	91,38% to 98,36%	33.33	27,18% to 40,11%	1.443	> 5.535	89.6	84,15% to 93,32%	27.36	21,67% to 33,91%	1.233
> 5.495	92.76	89,29% to 95,17%	26.37	20,76% to 32,86%	1.26	> 6.290	96.18	91,38% to 98,36%	33.83	27,65% to 40,62%	1.454	> 5.600	89.6	84,15% to 93,32%	27.86	22,12% to 34,43%	1.242
> 5.515	92.76	89,29% to 95,17%	26.87	21,21% to 33,39%	1.268	> 6.325	96.18	91,38% to 98,36%	34.33	28,11% to 41,13%	1.465	> 5.720	89.6	84,15% to 93,32%	28.36	22,58% to 34,95%	1.251
> 5.535	92.76	89,29% to 95,17%	27.36	21,67% to 33,91%	1.277	> 6.370	96.18	91,38% to 98,36%	34.83	28,58% to 41,64%	1.476	> 5.785	89.6	84,15% to 93,32%	28.86	23,03% to 35,47%	1.259
> 5.595	92.76	89,29% to 95,17%	27.86	22,12% to 34,43%	1.286	> 6.430	95.42	90,37% to 97,88%	35.32	29,05% to 42,15%	1.475	> 5.800	88.44	82,82% to 92,39%	29.35	23,49% to 35,99%	1.252
> 5.655	92.43	88,90% to 94,91%	27.86	22,12% to 34,43%	1.281	> 6.475	94.66	89,38% to 97,39%	35.32	29,05% to 42,15%	1.464	> 5.815	88.44	82,82% to 92,39%	29.85	23,95% to 36,51%	1.261
> 5.720	92.43	88,90% to 94,91%	28.36	22,58% to 34,95%	1.29	> 6.500	93.89	88,41% to 96,87%	35.32	29,05% to 42,15%	1.452	> 5.845	87.86	82,16% to 91,92%	29.85	23,95% to 36,51%	1.252
> 5.785	92.43	88,90% to 94,91%	28.86	23,03% to 35,47%	1.299	> 6.535	93.89	88,41% to 96,87%	36.32	29,98% to 43,17%	1.474	> 5.930	87.28	81,50% to 91,45%	29.85	23,95% to 36,51%	1.244
> 5.800	91.78	88,14% to 94,37%	29.35	23,49% to 35,99%	1.299	> 6.560	93.89	88,41% to 96,87%	36.82	30,45% to 43,67%	1.486	> 6.000	86.71	80,84% to 90,98%	29.85	23,95% to 36,51%	1.236
> 5.815	91.78	88,14% to 94,37%	29.85	23,95% to 36,51%	1.308	> 6.595	93.89	88,41% to 96,87%	37.31	30,92% to 44,18%	1.498	> 6.025	86.71	80,84% to 90,98%	30.35	24,41% to 37,02%	1.245
> 5.845	91.45	87,76% to 94,10%	29.85	23,95% to 36,51%	1.304	> 6.630	93.89	88,41% to 96,87%	38.31	31,87% to 45,19%	1.522	> 6.050	86.71	80,84% to 90,98%	31.34	25,33% to 38,06%	1.263
> 5.930	91.12	87,39% to 93,82%	29.85	23,95% to 36,51%	1.299	> 6.680	93.89	88,41% to 96,87%	38.81	32,34% to 45,69%	1.534	> 6.070	86.71	80,84% to 90,98%	31.84	25,79% to 38,57%	1.272
> 6.000	90.79	87,01% to 93,55%	29.85	23,95% to 36,51%	1.294	> 6.745	93.89	88,41% to 96,87%	39.3	32,81% to 46,20%	1.547	> 6.110	86.13	80,19% to 90,50%	31.84	25,79% to 38,57%	1.264
> 6.025	90.79	87,01% to 93,55%	30.35	24,41% to 37,02%	1.303	> 6.780	93.89	88,41% to 96,87%	39.8	33,29% to 46,70%	1.56	> 6.145	86.13	80,19% to 90,50%	32.34	26,26% to 39,08%	1.273
> 6.050	90.79	87,01% to 93,55%	31.34	25,33% to 38,06%	1.322	> 6.810	93.89	88,41% to 96,87%	40.3	33,76% to 47,20%	1.573	> 6.155	85.55	79,54% to 90,02%	32.34	26,26% to 39,08%	1.264
> 6.070	90.79	87,01% to 93,55%	31.84	25,79% to 38,57%	1.332	> 6.840	93.13	87,46% to 96,34%	40.8	34,24% to 47,70%	1.573	> 6.200	85.55	79,54% to 90,02%	32.84	26,72% to 39,60%	1.274
> 6.110	90.46	86,64% to 93,28%	31.84	25,79% to 38,57%	1.327	> 6.915	93.13	87,46% to 96,34%	41.29	34,71% to 48,20%	1.586	> 6.250	85.55	79,54% to 90,02%	33.33	27,18% to 40,11%	1.283
> 6.145	90.46	86,64% to 93,28%	32.34	26,26% to 39,08%	1.337	> 7.005	92.37	86,52% to 95,80%	41.29	34,71% to 48,20%	1.573	> 6.270	84.97	78,89% to 89,53%	33.33	27,18% to 40,11%	1.275
> 6.155	90.13	86,26% to 93,00%	32.34	26,26% to 39,08%	1.332	> 7.070	92.37	86,52% to 95,80%	41.79	35,19% to 48,70%	1.587	> 6.290	84.97	78,89% to 89,53%	33.83	27,65% to 40,62%	1.284
> 6.200	90.13	86,26% to 93,00%	32.84	26,72% to 39,60%	1.342	> 7.115	92.37	86,52% to 95,80%	42.29	35,67% to 49,20%	1.6	> 6.305	84.39	78,25% to 89,05%	34.33	28,11% to 41,13%	1.285
> 6.250	90.13	86,26% to 93,00%	33.33	27,18% to 40,11%	1.352	> 7.160	92.37	86,52% to 95,80%	42.79	36,14% to 49,70%	1.614	> 6.320	83.82	77,60% to 88,56%	34.33	28,11% to 41,13%	1.276
> 6.270	89.8	85,89% to 92,72%	33.33	27,18% to 40,11%	1.347	> 7.210	92.37	86,52% to 95,80%	43.28	36,62% to 50,20%	1.629	> 6.340	83.24	76,96% to 88,07%	34.33	28,11% to 41,13%	1.267
> 6.290	89.8	85,89% to 92,72%	33.83	27,65% to 40,62%	1.357	> 7.230	92.37	86,52% to 95,80%	43.78	37,10% to 50,69%	1.643	> 6.370	83.24	76,96% to 88,07%	34.83	28,58% to 41,64%	1.277
> 6.305	89.47	85,52% to 92,44%	34.33	28,11% to 41,13%	1.362	> 7.260	91.6	85,59% to 95,25%	43.78	37,10% to 50,69%	1.629	> 6.395	83.24	76,96% to 88,07%	35.32	29,05% to 42,15%	1.287
> 6.320	89.14	85,15% to 92,17%	34.33	28,11% to 41,13%	1.357	> 7.325	91.6	85,59% to 95,25%	44.28	37,58% to 51,19%	1.644	> 6.460	82.66	76,32% to 87,57%	35.32	29,05% to 42,15%	1.278
> 6.340	88.82	84,78% to 91,89%	34.33	28,11% to 41,13%	1.352	> 7.385	91.6	85,59% to 95,25%	44.78	38,06% to 51,68%	1.659	> 6.535	82.66	76,32% to 87,57%	36.32	29,98% to 43,17%	1.298
> 6.370	88.82	84,78% to 91,89%	34.83	28,58% to 41,64%	1.363	> 7.405	91.6	85,59% to 95,25%	45.27	38,55% to 52,18%	1.674	> 6.560	82.66	76,32% to 87,57%	36.82	30,45% to 43,67%	1.308
> 6.395	88.49	84,41% to 91,60%	35.32	29,05% to 42,15%	1.368	> 7.465	90.84	84,67% to 94,68%	45.27	38,55% to 52,18%	1.66	> 6.595	82.66	76,32% to 87,57%	37.31	30,92% to 44,18%	1.319
> 6.435	88.16	84,04% to 91,32%	35.32	29,05% to 42,15%	1.363	> 7.555	90.08	83,76% to 94,11%	45.27	38,55% to 52,18%	1.646	> 6.630	82.66	76,32% to 87,57%	38.31	31,87% to 45,19%	1.34
> 6.475	87.83	83,67% to 91,04%	35.32	29,05% to 42,15%	1.358	> 7.605	90.08	83,76% to 94,11%	45.77	39,03% to 52,67%	1.661	> 6.675	82.66	76,32% to 87,57%	38.81	32,34% to 45,69%	1.351
> 6.500	87.5	83,31% to 90,76%	35.32	29,05% to 42,15%	1.353	> 7.670	90.08	83,76% to 94,11%	46.27	39,51% to 53,17%	1.676	> 6.715	82.08	75,69% to 87,08%	38.81	32,34% to 45,69%	1.341
> 6.535	87.5	83,31% to 90,76%	36.32	29,98% to 43,17%	1.374	> 7.745	89.31	82,86% to 93,53%	46.27	39,51% to 53,17%	1.662	> 6.725	82.08	75,69% to 87,08%	39.3	32,81% to 46,20%	1.352
> 6.560	87.5	83,31% to 90,76%	36.82	30,45% to 43,67%	1.385	> 7.780	89.31	82,86% to 93,53%	46.77	39,99% to 53,66%	1.678	> 6.750	81.5	75,06% to 86,58%	39.3	32,81% to 46,20%	1.343
> 6.595	87.5	83,31% to 90,76%	37.31	30,92% to 44,18%	1.396	> 7.805	89.31	82,86% to 93,53%	47.26	40,48% to 54,15%	1.694	> 6.780	81.5	75,06% to 86,58%	39.8	33,29% to 46,70%	1.354
> 6.630	87.5	83,31% to 90,76%	38.31	31,87% to 45,19%	1.418	> 7.850	88.55	81,97% to 92,94%	47.26	40,48% to 54,15%	1.679	> 6.800	81.5	75,06% to 86,58%	40.3	33,76% to 47,20%	1.365
> 6.675	87.5	83,31% to 90,76%	38.81	32,34% to 45,69%	1.43	> 7.890	88.55	81,97% to 92,94%	47.76	40,96% to 54,64%	1.695	> 6.820	80.92	74,42% to 86,08%	40.3	33,76% to 47,20%	1.355
> 6.715	87.17	82,94% to 90,47%	38.81	32,34% to 45,69%	1.425	> 7.915	88.55	81,97% to 92,94%	48.26	41,45% to 55,13%	1.711	> 6.840	80.92	74,42% to 86,08%	40.8	34,24% to 47,70%	1.367
> 6.725	87.17	82,94% to 90,47%	39.3	32,81% to 46,20%	1.436	> 7.955	88.55	81,97% to 92,94%	48.76	41,93% to 55,62%	1.728	> 6.935	80.92	74,42% to 86,08%	41.29	34,71% to 48,20%	1.378
> 6.750	86.84	82,58% to 90,19%	39.3	32,81% to 46,20%	1.431	> 7.985	87.79	81,08% to 92,34%	49.75	42,91% to 56,60%	1.747	> 7.025	80.35	73,79% to 85,58%	41.29	34,71% to 48,20%	1.369
> 6.780	86.84	82,58% to 90,19%	39.8	33,29% to 46,70%	1.443	> 7.995	87.79	81,08% to 92,34%	50.25	43,40% to 57,09%	1.765	> 7.045	80.35	73,79% to 85,58%	41.79	35,19% to 48,70%	1.38
> 6.800	86.84	82,58% to 90,19%	40.3	33,76% to 47,20%	1.455	> 8.015	87.79	81,08% to 92,34%	50.75	43,89% to 57,58%	1.782	> 7.085	79.77	73,17% to 85,08%	41.79	35,19% to 48,70%	1.37
> 6.820	86.51	82,21% to 89,90%	40.3	33,76% to 47,20%	1.449	> 8.055	87.02	80,20% to 91,74%	51.24	44,38% to 58,07%	1.785	> 7.115	79.77	73,17% to 85,08%	42.29	35,67% to 49,20%	1.382
> 6.840	86.18	81,85% to 89,61%	40.8	34,24% to 47,70%	1.456	> 8.105	87.02	80,20% to 91,74%	51.74	44,87% to 58,55%	1.803	> 7.160	79.77	73,17% to 85,08%	42.79	36,14% to 49,70%	1.394
> 6.915	86.18	81,85% to 89,61%	41.29	34,71% to 48,20%	1.468	> 8.145	87.02	80,20% to 91,74%	52.74	45,85% to 59,52%	1.841	> 7.210	79.77	73,17% to 85,08%	43.28	36,62% to 50,20%	1.406
> 7.000	85.86	81,49% to 89,33%	41.29	34,71% to 48,20%	1.462	> 8.205	87.02	80,20% to 91,74%	53.73	46,83% to 60,49%	1.881	> 7.250	79.77	73,17% to 85,08%	43.78	37,10% to 50,69%	1.419
> 7.025	85.53	81,13% to 89,04%	41.29	34,71% to 48,20%	1.457	> 8.305	87.02	80,20% to 91,74%	54.23	47,33% to 60,97%	1.901	> 7.305	79.77	73,17% to 85,08%	44.28	37,58% to 51,19%	1.432
> 7.045	85.53	81,13% to 89,04%	41.79	35,19% to 48,70%	1.469	> 8.380	87.02	80,20% to 91,74%	55.22	48,32% to 61,94%	1.944	> 7.350	79.19	72,54% to 84,57%	44.28	37,58% to 51,19%	1.421
> 7.085	85.2	80,77% to 88,75%	41.79	35,19% to 48,70%	1.464	> 8.420	87.02	80,20% to 91,74%	56.22	49,31% to 62,90%	1.988	> 7.385	79.19	72,54% to 84,57%	44.78	38,06% to 51,68%	1.434
> 7.115	85.2	80,77% to 88,75%	42.29	35,67% to 49,20%	1.476	> 8.460	87.02	80,20% to 91,74%	57.21	50,30% to 63,86%	2.034	> 7.405	79.19	72,54% to 84,57%	45.27	38,55% to 52,18%	1.447
> 7.160	85.2	80,77% to 88,75%	42.79	36,14% to 49,70%	1.489	> 8.505	87.02	80,20% to 91,74%	57.71	50,80% to 64,33%	2.058	> 7.475	78.61	71,92% to 84,07%	45.27	38,55% to 52,18%	1.436
> 7.210	85.2	80,77% to 88,75%	43.28	36,62% to 50,20%	1.502	> 8.545	87.02	80,20% to 91,74%	58.21	51,30% to 64,81%	2.082	> 7.565	78.03	71,29% to 83,56%	45.27	38,55% to 52,18%	1.426
> 7.230	85.2	80,77% to 88,75%	43.78	37,10% to 50,69%	1.515	> 8.570	86.26	79,32% to 91,13%	58.21	51,30% to 64,81%	2.064	> 7.605	78.03	71,29% to 83,56%	45.77	39,03% to 52,67%	1.439
> 7.260	84.87	80,41% to 88,46%	43.78	37,10% to 50,69%	1.51	> 8.590	86.26	79,32% to 91,13%	58.71	51,80% to 65,29%	2.089	> 7.695	78.03	71,29% to 83,56%	46.27	39,51% to 53,17%	1.452
> 7.305	84.87	80,41% to 88,46%	44.28	37,58% to 51,19%	1.523	> 8.655	86.26	79,32% to 91,13%	59.7	52,80% to 66,24%	2.141	> 7.780	78.03	71,29% to 83,56%	46.77	39,99% to 53,66%	1.466
> 7.350	84.54	80,05% to 88,17%	44.28	37,58% to 51,19%	1.517	> 8.740	86.26	79,32% to 91,13%	60.2	53,30% to 66,71%	2.167	> 7.835	78.03	71,29% to 83,56%	47.26	40,48% to 54,15%	1.48
> 7.385	84.54	80,05% to 88,17%	44.78	38,06% to 51,68%	1.531	> 8.810	86.26	79,32% to 91,13%	60.7	53,80% to 67,19%	2.195	> 7.890	78.03	71,29% to 83,56%	47.76	40,96% to 54,64%	1.494
> 7.405	84.54	80,05% to 88,17%	45.27	38,55% to 52,18%	1.545	> 8.860	85.5	78,46% to 90,51%	60.7	53,80% to 67,19%	2.175	> 7.915	78.03	71,29% to 83,56%	48.26	41,45% to 55,13%	1.508
> 7.465	83.88	79,33% to 87,59%	45.27	38,55% to 52,18%	1.533	> 8.875	85.5	78,46% to 90,51%	61.19	54,31% to 67,66%	2.203	> 7.945	78.03	71,29% to 83,56%	48.76	41,93% to 55,62%	1.523
> 7.530	83.55	78,97% to 87,30%	45.27	38,55% to 52,18%	1.527	> 8.925	85.5	78,46% to 90,51%	61.69	54,81% to 68,13%	2.232	> 7.970	77.46	70,67% to 83,05%	48.76	41,93% to 55,62%	1.512
> 7.565	83.22	78,61% to 87,00%	45.27	38,55% to 52,18%	1.521	> 8.985	85.5	78,46% to 90,51%	62.19	55,32% to 68,60%	2.261	> 7.985	77.46	70,67% to 83,05%	49.75	42,91% to 56,60%	1.541
> 7.605	83.22	78,61% to 87,00%	45.77	39,03% to 52,67%	1.535	> 9.010	85.5	78,46% to 90,51%	62.69	55,82% to 69,08%	2.291	> 7.995	76.88	70,05% to 82,54%	50.25	43,40% to 57,09%	1.545
> 7.670	83.22	78,61% to 87,00%	46.27	39,51% to 53,17%	1.549	> 9.035	85.5	78,46% to 90,51%	63.18	56,33% to 69,55%	2.322	> 8.015	76.88	70,05% to 82,54%	50.75	43,89% to 57,58%	1.561
> 7.745	82.89	78,26% to 86,71%	46.27	39,51% to 53,17%	1.543	> 9.055	85.5	78,46% to 90,51%	63.68	56,83% to 70,02%	2.354	> 8.055	76.3	69,44% to 82,02%	51.24	44,38% to 58,07%	1.565
> 7.780	82.89	78,26% to 86,71%	46.77	39,99% to 53,66%	1.557	> 9.085	85.5	78,46% to 90,51%	64.18	57,34% to 70,48%	2.387	> 8.105	76.3	69,44% to 82,02%	51.74	44,87% to 58,55%	1.581
> 7.805	82.89	78,26% to 86,71%	47.26	40,48% to 54,15%	1.572	> 9.120	85.5	78,46% to 90,51%	64.68	57,85% to 70,95%	2.42	> 8.145	76.3	69,44% to 82,02%	52.74	45,85% to 59,52%	1.614
> 7.850	82.57	77,90% to 86,42%	47.26	40,48% to 54,15%	1.566	> 9.300	85.5	78,46% to 90,51%	65.67	58,87% to 71,89%	2.491	> 8.205	76.3	69,44% to 82,02%	53.73	46,83% to 60,49%	1.649
> 7.890	82.57	77,90% to 86,42%	47.76	40,96% to 54,64%	1.581	> 9.485	85.5	78,46% to 90,51%	66.67	59,89% to 72,82%	2.565	> 8.305	76.3	69,44% to 82,02%	54.23	47,33% to 60,97%	1.667
> 7.915	82.57	77,90% to 86,42%	48.26	41,45% to 55,13%	1.596	> 9.560	85.5	78,46% to 90,51%	67.16	60,40% to 73,28%	2.604	> 8.380	76.3	69,44% to 82,02%	55.22	48,32% to 61,94%	1.704
> 7.945	82.57	77,90% to 86,42%	48.76	41,93% to 55,62%	1.611	> 9.630	85.5	78,46% to 90,51%	67.66	60,92% to 73,74%	2.644	> 8.420	75.72	68,82% to 81,51%	56.22	49,31% to 62,90%	1.73
> 7.970	82.24	77,55% to 86,12%	48.76	41,93% to 55,62%	1.605	> 9.650	85.5	78,46% to 90,51%	68.16	61,43% to 74,21%	2.685	> 8.455	75.72	68,82% to 81,51%	57.21	50,30% to 63,86%	1.77
> 7.985	81.91	77,19% to 85,83%	49.75	42,91% to 56,60%	1.63	> 9.665	84.73	77,59% to 89,89%	68.16	61,43% to 74,21%	2.661	> 8.475	75.14	68,21% to 80,99%	57.21	50,30% to 63,86%	1.756
> 7.995	81.58	76,84% to 85,53%	50.25	43,40% to 57,09%	1.64	> 9.695	84.73	77,59% to 89,89%	68.66	61,94% to 74,67%	2.703	> 8.505	75.14	68,21% to 80,99%	57.71	50,80% to 64,33%	1.777
> 8.015	81.58	76,84% to 85,53%	50.75	43,89% to 57,58%	1.656	> 9.740	83.97	76,73% to 89,27%	68.66	61,94% to 74,67%	2.679	> 8.545	75.14	68,21% to 80,99%	58.21	51,30% to 64,81%	1.798
> 8.055	80.92	76,13% to 84,94%	51.24	44,38% to 58,07%	1.66	> 9.825	83.97	76,73% to 89,27%	69.15	62,46% to 75,13%	2.722	> 8.570	74.57	67,59% to 80,47%	58.21	51,30% to 64,81%	1.784
> 8.105	80.92	76,13% to 84,94%	51.74	44,87% to 58,55%	1.677	> 9.915	83.97	76,73% to 89,27%	69.65	62,98% to 75,59%	2.767	> 8.585	74.57	67,59% to 80,47%	58.71	51,80% to 65,29%	1.806
> 8.145	80.92	76,13% to 84,94%	52.74	45,85% to 59,52%	1.712	> 9.950	83.97	76,73% to 89,27%	70.15	63,49% to 76,05%	2.813	> 8.595	73.99	66,98% to 79,95%	58.71	51,80% to 65,29%	1.792
> 8.205	80.92	76,13% to 84,94%	53.73	46,83% to 60,49%	1.749	> 9.975	83.97	76,73% to 89,27%	70.65	64,01% to 76,51%	2.861	> 8.625	73.99	66,98% to 79,95%	59.7	52,80% to 66,24%	1.836
> 8.305	80.92	76,13% to 84,94%	54.23	47,33% to 60,97%	1.768	> 10.09	83.97	76,73% to 89,27%	71.14	64,53% to 76,97%	2.91	> 8.665	72.83	65,76% to 78,91%	59.7	52,80% to 66,24%	1.807
> 8.380	80.92	76,13% to 84,94%	55.22	48,32% to 61,94%	1.807	> 10.23	83.21	75,88% to 88,64%	71.14	64,53% to 76,97%	2.884	> 8.690	72.25	65,15% to 78,39%	59.7	52,80% to 66,24%	1.793
> 8.420	80.59	75,78% to 84,64%	56.22	49,31% to 62,90%	1.841	> 10.34	83.21	75,88% to 88,64%	71.64	65,05% to 77,42%	2.934	> 8.705	71.68	64,55% to 77,86%	59.7	52,80% to 66,24%	1.779
> 8.455	80.59	75,78% to 84,64%	57.21	50,30% to 63,86%	1.884	> 10.43	82.44	75,03% to 88,01%	71.64	65,05% to 77,42%	2.907	> 8.740	71.68	64,55% to 77,86%	60.2	53,30% to 66,71%	1.801
> 8.475	80.26	75,42% to 84,35%	57.21	50,30% to 63,86%	1.876	> 10.47	81.68	74,19% to 87,37%	71.64	65,05% to 77,42%	2.88	> 8.785	71.68	64,55% to 77,86%	60.7	53,80% to 67,19%	1.824
> 8.505	80.26	75,42% to 84,35%	57.71	50,80% to 64,33%	1.898	> 10.49	80.92	73,34% to 86,73%	71.64	65,05% to 77,42%	2.853	> 8.820	71.1	63,94% to 77,34%	60.7	53,80% to 67,19%	1.809
> 8.545	80.26	75,42% to 84,35%	58.21	51,30% to 64,81%	1.921	> 10.51	80.92	73,34% to 86,73%	72.14	65,57% to 77,88%	2.904	> 8.855	70.52	63,34% to 76,81%	60.7	53,80% to 67,19%	1.794
> 8.570	79.61	74,72% to 83,75%	58.21	51,30% to 64,81%	1.905	> 10.53	80.92	73,34% to 86,73%	72.64	66,09% to 78,33%	2.957	> 8.875	70.52	63,34% to 76,81%	61.19	54,31% to 67,66%	1.817
> 8.585	79.61	74,72% to 83,75%	58.71	51,80% to 65,29%	1.928	> 10.59	80.15	72,51% to 86,08%	72.64	66,09% to 78,33%	2.929	> 8.910	70.52	63,34% to 76,81%	61.69	54,81% to 68,13%	1.841
> 8.595	79.28	74,37% to 83,45%	58.71	51,80% to 65,29%	1.92	> 10.65	80.15	72,51% to 86,08%	73.13	66,61% to 78,79%	2.983	> 8.955	69.94	62,74% to 76,28%	61.69	54,81% to 68,13%	1.826
> 8.625	79.28	74,37% to 83,45%	59.7	52,80% to 66,24%	1.967	> 10.67	80.15	72,51% to 86,08%	73.63	67,14% to 79,24%	3.04	> 8.985	69.94	62,74% to 76,28%	62.19	55,32% to 68,60%	1.85
> 8.665	78.62	73,67% to 82,86%	59.7	52,80% to 66,24%	1.951	> 10.70	80.15	72,51% to 86,08%	74.13	67,66% to 79,69%	3.098	> 9.010	69.94	62,74% to 76,28%	62.69	55,82% to 69,08%	1.874
> 8.690	78.29	73,32% to 82,56%	59.7	52,80% to 66,24%	1.943	> 10.77	80.15	72,51% to 86,08%	74.63	68,19% to 80,14%	3.159	> 9.025	69.94	62,74% to 76,28%	63.18	56,33% to 69,55%	1.9
> 8.705	77.96	72,97% to 82,26%	59.7	52,80% to 66,24%	1.935	> 10.85	80.15	72,51% to 86,08%	75.12	68,71% to 80,59%	3.222	> 9.040	69.36	62,14% to 75,75%	63.18	56,33% to 69,55%	1.884
> 8.740	77.96	72,97% to 82,26%	60.2	53,30% to 66,71%	1.959	> 11.03	80.15	72,51% to 86,08%	75.62	69,24% to 81,04%	3.288	> 9.055	69.36	62,14% to 75,75%	63.68	56,83% to 70,02%	1.91
> 8.785	77.96	72,97% to 82,26%	60.7	53,80% to 67,19%	1.984	> 11.17	80.15	72,51% to 86,08%	76.12	69,77% to 81,49%	3.356	> 9.080	69.36	62,14% to 75,75%	64.18	57,34% to 70,48%	1.936
> 8.820	77.63	72,62% to 81,95%	60.7	53,80% to 67,19%	1.975	> 11.18	79.39	71,67% to 85,43%	76.12	69,77% to 81,49%	3.324	> 9.105	68.79	61,54% to 75,22%	64.18	57,34% to 70,48%	1.92
> 8.845	77.3	72,27% to 81,65%	60.7	53,80% to 67,19%	1.967	> 11.21	79.39	71,67% to 85,43%	76.62	70,30% to 81,94%	3.395	> 9.120	68.79	61,54% to 75,22%	64.68	57,85% to 70,95%	1.947
> 8.860	76.97	71,92% to 81,35%	60.7	53,80% to 67,19%	1.958	> 11.46	79.39	71,67% to 85,43%	77.11	70,83% to 82,38%	3.469	> 9.230	68.79	61,54% to 75,22%	65.67	58,87% to 71,89%	2.004
> 8.875	76.97	71,92% to 81,35%	61.19	54,31% to 67,66%	1.984	> 11.72	79.39	71,67% to 85,43%	77.61	71,36% to 82,83%	3.546	> 9.365	68.21	60,94% to 74,69%	65.67	58,87% to 71,89%	1.987
> 8.910	76.97	71,92% to 81,35%	61.69	54,81% to 68,13%	2.009	> 11.78	78.63	70,84% to 84,78%	77.61	71,36% to 82,83%	3.512	> 9.430	67.63	60,34% to 74,15%	65.67	58,87% to 71,89%	1.97
> 8.955	76.64	71,57% to 81,05%	61.69	54,81% to 68,13%	2.001	> 11.83	78.63	70,84% to 84,78%	78.11	71,90% to 83,27%	3.592	> 9.465	67.05	59,74% to 73,62%	65.67	58,87% to 71,89%	1.953
> 8.985	76.64	71,57% to 81,05%	62.19	55,32% to 68,60%	2.027	> 11.85	78.63	70,84% to 84,78%	78.61	72,43% to 83,71%	3.675	> 9.485	67.05	59,74% to 73,62%	66.67	59,89% to 72,82%	2.012
> 9.010	76.64	71,57% to 81,05%	62.69	55,82% to 69,08%	2.054	> 11.91	78.63	70,84% to 84,78%	79.1	72,96% to 84,15%	3.763	> 9.560	67.05	59,74% to 73,62%	67.16	60,40% to 73,28%	2.042
> 9.025	76.64	71,57% to 81,05%	63.18	56,33% to 69,55%	2.082	> 12.01	77.86	70,02% to 84,12%	79.1	72,96% to 84,15%	3.726	> 9.630	67.05	59,74% to 73,62%	67.66	60,92% to 73,74%	2.073
> 9.040	76.32	71,23% to 80,75%	63.18	56,33% to 69,55%	2.073	> 12.15	77.86	70,02% to 84,12%	79.6	73,50% to 84,59%	3.817	> 9.655	67.05	59,74% to 73,62%	68.16	61,43% to 74,21%	2.106
> 9.055	76.32	71,23% to 80,75%	63.68	56,83% to 70,02%	2.101	> 12.32	77.1	69,19% to 83,46%	79.6	73,50% to 84,59%	3.78	> 9.715	67.05	59,74% to 73,62%	68.66	61,94% to 74,67%	2.139
> 9.080	76.32	71,23% to 80,75%	64.18	57,34% to 70,48%	2.13	> 12.42	77.1	69,19% to 83,46%	80.1	74,04% to 85,03%	3.874	> 9.825	67.05	59,74% to 73,62%	69.15	62,46% to 75,13%	2.174
> 9.105	75.99	70,88% to 80,45%	64.18	57,34% to 70,48%	2.121	> 12.46	77.1	69,19% to 83,46%	80.6	74,58% to 85,47%	3.974	> 9.895	67.05	59,74% to 73,62%	69.65	62,98% to 75,59%	2.209
> 9.120	75.99	70,88% to 80,45%	64.68	57,85% to 70,95%	2.151	> 12.50	77.1	69,19% to 83,46%	81.09	75,12% to 85,91%	4.078	> 9.915	66.47	59,15% to 73,08%	69.65	62,98% to 75,59%	2.19
> 9.230	75.99	70,88% to 80,45%	65.67	58,87% to 71,89%	2.214	> 12.54	77.1	69,19% to 83,46%	81.59	75,66% to 86,34%	4.188	> 9.935	65.9	58,56% to 72,55%	69.65	62,98% to 75,59%	2.171
> 9.365	75.66	70,53% to 80,14%	65.67	58,87% to 71,89%	2.204	> 12.57	77.1	69,19% to 83,46%	82.09	76,20% to 86,77%	4.305	> 9.950	65.9	58,56% to 72,55%	70.15	63,49% to 76,05%	2.208
> 9.430	75.33	70,19% to 79,84%	65.67	58,87% to 71,89%	2.194	> 12.59	77.1	69,19% to 83,46%	82.59	76,75% to 87,20%	4.428	> 9.975	65.9	58,56% to 72,55%	70.65	64,01% to 76,51%	2.245
> 9.465	75	69,84% to 79,54%	65.67	58,87% to 71,89%	2.185	> 12.61	77.1	69,19% to 83,46%	83.08	77,29% to 87,64%	4.558	> 10.06	65.9	58,56% to 72,55%	71.14	64,53% to 76,97%	2.284
> 9.485	75	69,84% to 79,54%	66.67	59,89% to 72,82%	2.25	> 12.68	77.1	69,19% to 83,46%	83.58	77,84% to 88,06%	4.696	> 10.20	65.32	57,96% to 72,01%	71.14	64,53% to 76,97%	2.264
> 9.560	75	69,84% to 79,54%	67.16	60,40% to 73,28%	2.284	> 12.77	76.34	68,37% to 82,80%	83.58	77,84% to 88,06%	4.65	> 10.30	65.32	57,96% to 72,01%	71.64	65,05% to 77,42%	2.303
> 9.630	75	69,84% to 79,54%	67.66	60,92% to 73,74%	2.319	> 12.89	76.34	68,37% to 82,80%	84.08	78,39% to 88,49%	4.795	> 10.39	64.74	57,37% to 71,47%	71.64	65,05% to 77,42%	2.283
> 9.650	75	69,84% to 79,54%	68.16	61,43% to 74,21%	2.355	> 13.02	75.57	67,56% to 82,13%	84.58	78,94% to 88,92%	4.9	> 10.48	64.16	56,78% to 70,93%	71.64	65,05% to 77,42%	2.263
> 9.665	74.67	69,50% to 79,23%	68.16	61,43% to 74,21%	2.345	> 13.10	74.81	66,74% to 81,46%	84.58	78,94% to 88,92%	4.851	> 10.50	64.16	56,78% to 70,93%	72.14	65,57% to 77,88%	2.303
> 9.695	74.67	69,50% to 79,23%	68.66	61,94% to 74,67%	2.382	> 13.13	73.28	65,12% to 80,12%	84.58	78,94% to 88,92%	4.752	> 10.52	63.58	56,19% to 70,39%	72.14	65,57% to 77,88%	2.282
> 9.740	74.34	69,15% to 78,93%	68.66	61,94% to 74,67%	2.372	> 13.16	72.52	64,32% to 79,44%	84.58	78,94% to 88,92%	4.702	> 10.55	63.58	56,19% to 70,39%	72.64	66,09% to 78,33%	2.324
> 9.825	74.34	69,15% to 78,93%	69.15	62,46% to 75,13%	2.41	> 13.22	72.52	64,32% to 79,44%	85.07	79,49% to 89,34%	4.859	> 10.61	63.01	55,60% to 69,84%	72.64	66,09% to 78,33%	2.303
> 9.895	74.34	69,15% to 78,93%	69.65	62,98% to 75,59%	2.45	> 13.29	72.52	64,32% to 79,44%	85.57	80,05% to 89,76%	5.026	> 10.65	63.01	55,60% to 69,84%	73.13	66,61% to 78,79%	2.345
> 9.915	74.01	68,81% to 78,62%	69.65	62,98% to 75,59%	2.439	> 13.41	71.76	63,51% to 78,76%	85.57	80,05% to 89,76%	4.973	> 10.67	63.01	55,60% to 69,84%	73.63	67,14% to 79,24%	2.389
> 9.935	73.68	68,46% to 78,32%	69.65	62,98% to 75,59%	2.428	> 13.52	71.76	63,51% to 78,76%	86.07	80,60% to 90,18%	5.151	> 10.70	63.01	55,60% to 69,84%	74.13	67,66% to 79,69%	2.435
> 9.950	73.68	68,46% to 78,32%	70.15	63,49% to 76,05%	2.468	> 13.70	71.76	63,51% to 78,76%	86.57	81,16% to 90,60%	5.342	> 10.77	63.01	55,60% to 69,84%	74.63	68,19% to 80,14%	2.483
> 9.975	73.68	68,46% to 78,32%	70.65	64,01% to 76,51%	2.51	> 13.89	70.99	62,71% to 78,08%	86.57	81,16% to 90,60%	5.285	> 10.83	63.01	55,60% to 69,84%	75.12	68,71% to 80,59%	2.533
> 10.06	73.68	68,46% to 78,32%	71.14	64,53% to 76,97%	2.554	> 13.92	70.99	62,71% to 78,08%	87.06	81,72% to 91,02%	5.488	> 10.87	62.43	55,01% to 69,30%	75.12	68,71% to 80,59%	2.51
> 10.16	73.36	68,12% to 78,01%	71.14	64,53% to 76,97%	2.542	> 13.99	70.99	62,71% to 78,08%	87.56	82,28% to 91,43%	5.708	> 10.92	62.43	55,01% to 69,30%	75.62	69,24% to 81,04%	2.561
> 10.23	73.03	67,77% to 77,71%	71.14	64,53% to 76,97%	2.531	> 14.08	70.99	62,71% to 78,08%	88.06	82,85% to 91,84%	5.946	> 10.99	61.85	54,43% to 68,76%	75.62	69,24% to 81,04%	2.537
> 10.30	73.03	67,77% to 77,71%	71.64	65,05% to 77,42%	2.575	> 14.11	70.99	62,71% to 78,08%	88.56	83,42% to 92,25%	6.204	> 11.07	61.27	53,84% to 68,21%	75.62	69,24% to 81,04%	2.513
> 10.36	72.7	67,43% to 77,40%	71.64	65,05% to 77,42%	2.564	> 14.16	70.23	61,91% to 77,39%	88.56	83,42% to 92,25%	6.137	> 11.13	60.69	53,26% to 67,66%	75.62	69,24% to 81,04%	2.49
> 10.43	72.37	67,09% to 77,09%	71.64	65,05% to 77,42%	2.552	> 14.20	70.23	61,91% to 77,39%	89.05	83,98% to 92,66%	6.416	> 11.17	60.69	53,26% to 67,66%	76.12	69,77% to 81,49%	2.542
> 10.46	72.04	66,74% to 76,79%	71.64	65,05% to 77,42%	2.54	> 14.25	70.23	61,91% to 77,39%	89.55	84,56% to 93,06%	6.722	> 11.19	60.12	52,68% to 67,12%	76.12	69,77% to 81,49%	2.517
> 10.47	71.71	66,40% to 76,48%	71.64	65,05% to 77,42%	2.529	> 14.43	70.23	61,91% to 77,39%	90.05	85,13% to 93,47%	7.058	> 11.21	60.12	52,68% to 67,12%	76.62	70,30% to 81,94%	2.571
> 10.49	71.38	66,06% to 76,17%	71.64	65,05% to 77,42%	2.517	> 14.57	70.23	61,91% to 77,39%	90.55	85,71% to 93,86%	7.429	> 11.24	60.12	52,68% to 67,12%	77.11	70,83% to 82,38%	2.627
> 10.50	71.38	66,06% to 76,17%	72.14	65,57% to 77,88%	2.562	> 14.63	70.23	61,91% to 77,39%	91.04	86,29% to 94,26%	7.842	> 11.28	59.54	52,09% to 66,57%	77.11	70,83% to 82,38%	2.602
> 10.52	71.05	65,72% to 75,86%	72.14	65,57% to 77,88%	2.55	> 14.71	70.23	61,91% to 77,39%	91.54	86,87% to 94,65%	8.304	> 11.41	58.96	51,51% to 66,02%	77.11	70,83% to 82,38%	2.576
> 10.53	71.05	65,72% to 75,86%	72.64	66,09% to 78,33%	2.597	> 14.76	69.47	61,12% to 76,70%	91.54	86,87% to 94,65%	8.213	> 11.60	58.38	50,93% to 65,47%	77.11	70,83% to 82,38%	2.551
> 10.56	70.72	65,38% to 75,55%	72.64	66,09% to 78,33%	2.585	> 14.80	68.7	60,32% to 76,01%	91.54	86,87% to 94,65%	8.123	> 11.71	58.38	50,93% to 65,47%	77.61	71,36% to 82,83%	2.608
> 10.61	70.39	65,03% to 75,25%	72.64	66,09% to 78,33%	2.573	> 14.87	67.94	59,53% to 75,32%	91.54	86,87% to 94,65%	8.033	> 11.76	57.8	50,35% to 64,91%	77.61	71,36% to 82,83%	2.582
> 10.65	70.39	65,03% to 75,25%	73.13	66,61% to 78,79%	2.62	> 14.92	67.94	59,53% to 75,32%	92.04	87,46% to 95,04%	8.535	> 11.81	57.23	49,77% to 64,36%	77.61	71,36% to 82,83%	2.556
> 10.67	70.39	65,03% to 75,25%	73.63	67,14% to 79,24%	2.67	> 14.95	67.94	59,53% to 75,32%	92.54	88,05% to 95,43%	9.104	> 11.83	57.23	49,77% to 64,36%	78.11	71,90% to 83,27%	2.614
> 10.70	70.39	65,03% to 75,25%	74.13	67,66% to 79,69%	2.721	> 14.98	67.94	59,53% to 75,32%	93.03	88,65% to 95,81%	9.754	> 11.85	57.23	49,77% to 64,36%	78.61	72,43% to 83,71%	2.675
> 10.77	70.39	65,03% to 75,25%	74.63	68,19% to 80,14%	2.774	> 15.05	67.94	59,53% to 75,32%	93.53	89,25% to 96,18%	10.5	> 11.95	57.23	49,77% to 64,36%	79.1	72,96% to 84,15%	2.739
> 10.83	70.39	65,03% to 75,25%	75.12	68,71% to 80,59%	2.83	> 15.28	67.18	58,75% to 74,63%	93.53	89,25% to 96,18%	10.39	> 12.09	57.23	49,77% to 64,36%	79.6	73,50% to 84,59%	2.805
> 10.87	70.07	64,69% to 74,94%	75.12	68,71% to 80,59%	2.817	> 15.55	66.41	57,96% to 73,93%	93.53	89,25% to 96,18%	10.27	> 12.14	56.65	49,20% to 63,81%	79.6	73,50% to 84,59%	2.777
> 10.92	70.07	64,69% to 74,94%	75.62	69,24% to 81,04%	2.874	> 15.70	66.41	57,96% to 73,93%	94.03	89,86% to 96,55%	11.12	> 12.22	56.07	48,62% to 63,25%	79.6	73,50% to 84,59%	2.749
> 10.99	69.74	64,35% to 74,63%	75.62	69,24% to 81,04%	2.861	> 15.83	66.41	57,96% to 73,93%	94.53	90,47% to 96,92%	12.14	> 12.34	55.49	48,05% to 62,70%	79.6	73,50% to 84,59%	2.72
> 11.07	69.41	64,01% to 74,32%	75.62	69,24% to 81,04%	2.847	> 15.95	66.41	57,96% to 73,93%	95.02	91,09% to 97,28%	13.35	> 12.42	55.49	48,05% to 62,70%	80.1	74,04% to 85,03%	2.788
> 11.13	69.08	63,67% to 74,01%	75.62	69,24% to 81,04%	2.834	> 16.03	66.41	57,96% to 73,93%	95.52	91,71% to 97,63%	14.83	> 12.46	55.49	48,05% to 62,70%	80.6	74,58% to 85,47%	2.86
> 11.17	69.08	63,67% to 74,01%	76.12	69,77% to 81,49%	2.893	> 16.22	66.41	57,96% to 73,93%	96.02	92,34% to 97,97%	16.69	> 12.48	55.49	48,05% to 62,70%	81.09	75,12% to 85,91%	2.935
> 11.18	68.75	63,33% to 73,70%	76.12	69,77% to 81,49%	2.879	> 16.50	65.65	57,18% to 73,23%	96.02	92,34% to 97,97%	16.49	> 12.51	54.91	47,47% to 62,14%	81.09	75,12% to 85,91%	2.905
> 11.19	68.42	62,99% to 73,39%	76.12	69,77% to 81,49%	2.865	> 16.77	64.89	56,39% to 72,53%	96.02	92,34% to 97,97%	16.3	> 12.54	54.91	47,47% to 62,14%	81.59	75,66% to 86,34%	2.983
> 11.21	68.42	62,99% to 73,39%	76.62	70,30% to 81,94%	2.926	> 16.94	64.12	55,61% to 71,83%	96.02	92,34% to 97,97%	16.11	> 12.57	54.91	47,47% to 62,14%	82.09	76,20% to 86,77%	3.066
> 11.24	68.42	62,99% to 73,39%	77.11	70,83% to 82,38%	2.99	> 17.21	63.36	54,84% to 71,12%	96.02	92,34% to 97,97%	15.92	> 12.59	54.91	47,47% to 62,14%	82.59	76,75% to 87,20%	3.154
> 11.28	68.09	62,65% to 73,08%	77.11	70,83% to 82,38%	2.975	> 17.53	63.36	54,84% to 71,12%	96.52	92,99% to 98,30%	18.19	> 12.61	54.34	46,90% to 61,58%	83.08	77,29% to 87,64%	3.212
> 11.41	67.76	62,32% to 72,77%	77.11	70,83% to 82,38%	2.961	> 17.59	63.36	54,84% to 71,12%	97.01	93,64% to 98,62%	21.23	> 12.67	54.34	46,90% to 61,58%	83.58	77,84% to 88,06%	3.31
> 11.60	67.43	61,98% to 72,46%	77.11	70,83% to 82,38%	2.947	> 17.64	62.6	54,06% to 70,41%	97.01	93,64% to 98,62%	20.97	> 12.72	53.76	46,33% to 61,02%	83.58	77,84% to 88,06%	3.274
> 11.71	67.43	61,98% to 72,46%	77.61	71,36% to 82,83%	3.012	> 17.68	61.83	53,29% to 69,70%	97.01	93,64% to 98,62%	20.71	> 12.76	53.18	45,76% to 60,46%	83.58	77,84% to 88,06%	3.239
> 11.73	67.11	61,64% to 72,14%	77.61	71,36% to 82,83%	2.997	> 17.76	61.83	53,29% to 69,70%	97.51	94,31% to 98,93%	24.86	> 12.82	53.18	45,76% to 60,46%	84.08	78,39% to 88,49%	3.34
> 11.77	66.78	61,30% to 71,83%	77.61	71,36% to 82,83%	2.983	> 18.01	61.07	52,52% to 68,99%	97.51	94,31% to 98,93%	24.55	> 12.91	52.6	45,19% to 59,90%	84.08	78,39% to 88,49%	3.304
> 11.81	66.45	60,96% to 71,52%	77.61	71,36% to 82,83%	2.968	> 18.22	60.31	51,75% to 68,28%	97.51	94,31% to 98,93%	24.24	> 13.04	52.6	45,19% to 59,90%	84.58	78,94% to 88,92%	3.411
> 11.83	66.45	60,96% to 71,52%	78.11	71,90% to 83,27%	3.035	> 18.37	59.54	50,98% to 67,56%	97.51	94,31% to 98,93%	23.94	> 13.14	52.02	44,62% to 59,34%	84.58	78,94% to 88,92%	3.373
> 11.85	66.45	60,96% to 71,52%	78.61	72,43% to 83,71%	3.106	> 18.57	59.54	50,98% to 67,56%	98.01	95,00% to 99,22%	29.92	> 13.18	52.02	44,62% to 59,34%	85.07	79,49% to 89,34%	3.486
> 11.91	66.45	60,96% to 71,52%	79.1	72,96% to 84,15%	3.18	> 18.84	58.78	50,22% to 66,84%	98.01	95,00% to 99,22%	29.54	> 13.19	51.45	44,05% to 58,78%	85.07	79,49% to 89,34%	3.447
> 12.01	66.12	60,63% to 71,21%	79.1	72,96% to 84,15%	3.164	> 19.19	58.02	49,45% to 66,12%	98.01	95,00% to 99,22%	29.15	> 13.23	50.87	43,48% to 58,22%	85.07	79,49% to 89,34%	3.408
> 12.09	66.12	60,63% to 71,21%	79.6	73,50% to 84,59%	3.241	> 19.39	58.02	49,45% to 66,12%	98.51	95,70% to 99,59%	38.87	> 13.26	50.29	42,91% to 57,65%	85.07	79,49% to 89,34%	3.369
> 12.14	65.79	60,29% to 70,90%	79.6	73,50% to 84,59%	3.225	> 19.76	57.25	48,69% to 65,40%	98.51	95,70% to 99,59%	38.36	> 13.29	50.29	42,91% to 57,65%	85.57	80,05% to 89,76%	3.486
> 12.20	65.46	59,95% to 70,58%	79.6	73,50% to 84,59%	3.209	> 20.28	57.25	48,69% to 65,40%	99	96,45% to 99,82%	57.54	> 13.36	49.71	42,35% to 57,09%	85.57	80,05% to 89,76%	3.445
> 12.26	65.13	59,62% to 70,27%	79.6	73,50% to 84,59%	3.193	> 20.48	57.25	48,69% to 65,40%	99.5	97,24% to 99,97%	115.1	> 13.45	49.13	41,78% to 56,52%	85.57	80,05% to 89,76%	3.405
> 12.34	64.8	59,28% to 69,96%	79.6	73,50% to 84,59%	3.177	> 20.53	57.25	48,69% to 65,40%	100	98,12% to 100,0%		> 13.50	47.98	40,66% to 55,38%	85.57	80,05% to 89,76%	3.325
> 12.42	64.8	59,28% to 69,96%	80.1	74,04% to 85,03%	3.256	> 20.62	56.49	47,93% to 64,67%	100	98,12% to 100,0%		> 13.52	47.98	40,66% to 55,38%	86.07	80,60% to 90,18%	3.444
> 12.46	64.8	59,28% to 69,96%	80.6	74,58% to 85,47%	3.34	> 20.96	55.73	47,18% to 63,95%	100	98,12% to 100,0%		> 13.54	47.98	40,66% to 55,38%	86.57	81,16% to 90,60%	3.572
> 12.48	64.8	59,28% to 69,96%	81.09	75,12% to 85,91%	3.428	> 22.06	54.96	46,42% to 63,22%	100	98,12% to 100,0%		> 13.61	47.4	40,10% to 54,81%	86.57	81,16% to 90,60%	3.529
> 12.51	64.47	58,94% to 69,64%	81.09	75,12% to 85,91%	3.41	> 23.58	54.2	45,67% to 62,49%	100	98,12% to 100,0%		> 13.75	46.82	39,54% to 54,24%	86.57	81,16% to 90,60%	3.486
> 12.54	64.47	58,94% to 69,64%	81.59	75,66% to 86,34%	3.502	> 24.38	53.44	44,92% to 61,76%	100	98,12% to 100,0%		> 13.86	46.24	38,98% to 53,67%	86.57	81,16% to 90,60%	3.443
> 12.57	64.47	58,94% to 69,64%	82.09	76,20% to 86,77%	3.6	> 24.82	52.67	44,17% to 61,02%	100	98,12% to 100,0%		> 13.92	46.24	38,98% to 53,67%	87.06	81,72% to 91,02%	3.575
> 12.59	64.47	58,94% to 69,64%	82.59	76,75% to 87,20%	3.703	> 25.26	51.91	43,42% to 60,29%	100	98,12% to 100,0%		> 13.93	46.24	38,98% to 53,67%	87.56	82,28% to 91,43%	3.718
> 12.61	64.14	58,61% to 69,33%	83.08	77,29% to 87,64%	3.792	> 25.46	51.15	42,68% to 59,55%	100	98,12% to 100,0%		> 14.00	45.66	38,42% to 53,10%	87.56	82,28% to 91,43%	3.671
> 12.67	64.14	58,61% to 69,33%	83.58	77,84% to 88,06%	3.907	> 26.05	50.38	41,93% to 58,81%	100	98,12% to 100,0%		> 14.08	45.66	38,42% to 53,10%	88.06	82,85% to 91,84%	3.824
> 12.72	63.82	58,27% to 69,01%	83.58	77,84% to 88,06%	3.887	> 26.69	49.62	41,19% to 58,07%	100	98,12% to 100,0%		> 14.14	45.66	38,42% to 53,10%	88.56	83,42% to 92,25%	3.991
> 12.73	63.49	57,94% to 68,70%	83.58	77,84% to 88,06%	3.867	> 28.05	48.85	40,45% to 57,32%	100	98,12% to 100,0%		> 14.20	45.66	38,42% to 53,10%	89.05	83,98% to 92,66%	4.172
> 12.77	63.16	57,60% to 68,38%	83.58	77,84% to 88,06%	3.847	> 29.50	48.09	39,71% to 56,58%	100	98,12% to 100,0%		> 14.25	45.66	38,42% to 53,10%	89.55	84,56% to 93,06%	4.371
> 12.82	63.16	57,60% to 68,38%	84.08	78,39% to 88,49%	3.967	> 30.32	47.33	38,98% to 55,83%	100	98,12% to 100,0%		> 14.43	45.66	38,42% to 53,10%	90.05	85,13% to 93,47%	4.589
> 12.91	62.83	57,27% to 68,07%	84.08	78,39% to 88,49%	3.946	> 31.40	46.56	38,24% to 55,08%	100	98,12% to 100,0%		> 14.57	45.66	38,42% to 53,10%	90.55	85,71% to 93,86%	4.831
> 13.02	62.5	56,93% to 67,75%	84.58	78,94% to 88,92%	4.052	> 32.34	45.8	37,51% to 54,33%	100	98,12% to 100,0%		> 14.62	45.66	38,42% to 53,10%	91.04	86,29% to 94,26%	5.099
> 13.09	62.17	56,60% to 67,44%	84.58	78,94% to 88,92%	4.031	> 34.54	45.04	36,78% to 53,58%	100	98,12% to 100,0%		> 14.67	45.09	37,86% to 52,53%	91.04	86,29% to 94,26%	5.035
> 13.11	61.84	56,27% to 67,12%	84.58	78,94% to 88,92%	4.01	> 36.31	44.27	36,05% to 52,82%	100	98,12% to 100,0%		> 14.78	45.09	37,86% to 52,53%	91.54	86,87% to 94,65%	5.331
> 13.13	61.18	55,60% to 66,49%	84.58	78,94% to 88,92%	3.967	> 36.65	43.51	35,33% to 52,07%	100	98,12% to 100,0%		> 14.90	44.51	37,30% to 51,95%	91.54	86,87% to 94,65%	5.262
> 13.16	60.86	55,27% to 66,17%	84.58	78,94% to 88,92%	3.946	> 37.62	42.75	34,60% to 51,31%	100	98,12% to 100,0%		> 14.92	44.51	37,30% to 51,95%	92.04	87,46% to 95,04%	5.591
> 13.18	60.86	55,27% to 66,17%	85.07	79,49% to 89,34%	4.077	> 38.48	41.98	33,88% to 50,55%	100	98,12% to 100,0%		> 14.95	44.51	37,30% to 51,95%	92.54	88,05% to 95,43%	5.964
> 13.19	60.53	54,93% to 65,86%	85.07	79,49% to 89,34%	4.055	> 39.05	41.22	33,16% to 49,78%	100	98,12% to 100,0%		> 14.98	44.51	37,30% to 51,95%	93.03	88,65% to 95,81%	6.39
> 13.23	60.2	54,60% to 65,54%	85.07	79,49% to 89,34%	4.033	> 40.13	40.46	32,44% to 49,02%	100	98,12% to 100,0%		> 15.07	44.51	37,30% to 51,95%	93.53	89,25% to 96,18%	6.882
> 13.26	59.87	54,27% to 65,22%	85.07	79,49% to 89,34%	4.011	> 41.50	39.69	31,72% to 48,25%	100	98,12% to 100,0%		> 15.25	43.93	36,75% to 51,38%	93.53	89,25% to 96,18%	6.792
> 13.29	59.87	54,27% to 65,22%	85.57	80,05% to 89,76%	4.15	> 43.90	38.93	31,01% to 47,48%	100	98,12% to 100,0%		> 15.40	43.35	36,19% to 50,80%	93.53	89,25% to 96,18%	6.703
> 13.32	59.54	53,94% to 64,90%	85.57	80,05% to 89,76%	4.127	> 47.15	38.17	30,30% to 46,71%	100	98,12% to 100,0%		> 15.56	42.77	35,64% to 50,23%	93.53	89,25% to 96,18%	6.614
> 13.36	59.21	53,60% to 64,59%	85.57	80,05% to 89,76%	4.104	> 50.29	37.4	29,59% to 45,94%	100	98,12% to 100,0%		> 15.70	42.77	35,64% to 50,23%	94.03	89,86% to 96,55%	7.165
> 13.45	58.88	53,27% to 64,27%	85.57	80,05% to 89,76%	4.081	> 54.56	36.64	28,88% to 45,16%	100	98,12% to 100,0%		> 15.78	42.77	35,64% to 50,23%	94.53	90,47% to 96,92%	7.816
> 13.50	58.22	52,61% to 63,63%	85.57	80,05% to 89,76%	4.036	> 58.49	35.88	28,17% to 44,39%	100	98,12% to 100,0%		> 15.85	42.2	35,09% to 49,65%	94.53	90,47% to 96,92%	7.71
> 13.52	58.22	52,61% to 63,63%	86.07	80,60% to 90,18%	4.18	> 60.41	35.11	27,47% to 43,61%	100	98,12% to 100,0%		> 15.95	42.2	35,09% to 49,65%	95.02	91,09% to 97,28%	8.482
> 13.54	58.22	52,61% to 63,63%	86.57	81,16% to 90,60%	4.334	> 63.73	34.35	26,77% to 42,82%	100	98,12% to 100,0%		> 16.03	42.2	35,09% to 49,65%	95.52	91,71% to 97,63%	9.424
> 13.61	57.89	52,28% to 63,31%	86.57	81,16% to 90,60%	4.31	> 66.43	33.59	26,07% to 42,04%	100	98,12% to 100,0%		> 16.07	42.2	35,09% to 49,65%	96.02	92,34% to 97,97%	10.6
> 13.75	57.57	51,95% to 62,99%	86.57	81,16% to 90,60%	4.285	> 66.97	32.82	25,37% to 41,25%	100	98,12% to 100,0%		> 16.13	41.62	34,53% to 49,07%	96.02	92,34% to 97,97%	10.46
> 13.84	57.24	51,62% to 62,67%	86.57	81,16% to 90,60%	4.261	> 67.72	32.06	24,68% to 40,47%	100	98,12% to 100,0%		> 16.27	41.04	33,98% to 48,49%	96.02	92,34% to 97,97%	10.31
> 13.89	56.91	51,29% to 62,35%	86.57	81,16% to 90,60%	4.236	> 71.57	31.3	23,99% to 39,68%	100	98,12% to 100,0%		> 16.54	40.46	33,43% to 47,91%	96.02	92,34% to 97,97%	10.17
> 13.92	56.91	51,29% to 62,35%	87.06	81,72% to 91,02%	4.399	> 75.76	30.53	23,30% to 38,88%	100	98,12% to 100,0%		> 16.75	39.88	32,88% to 47,32%	96.02	92,34% to 97,97%	10.02
> 13.93	56.91	51,29% to 62,35%	87.56	82,28% to 91,43%	4.575	> 76.49	29.77	22,61% to 38,09%	100	98,12% to 100,0%		> 16.82	39.31	32,34% to 46,74%	96.02	92,34% to 97,97%	9.876
> 14.00	56.58	50,96% to 62,03%	87.56	82,28% to 91,43%	4.549	> 77.46	29.01	21,92% to 37,29%	100	98,12% to 100,0%		> 16.90	38.73	31,79% to 46,16%	96.02	92,34% to 97,97%	9.73
> 14.08	56.58	50,96% to 62,03%	88.06	82,85% to 91,84%	4.738	> 78.49	28.24	21,24% to 36,49%	100	98,12% to 100,0%		> 16.96	38.15	31,24% to 45,57%	96.02	92,34% to 97,97%	9.585
> 14.11	56.58	50,96% to 62,03%	88.56	83,42% to 92,25%	4.945	> 78.71	27.48	20,56% to 35,68%	100	98,12% to 100,0%		> 17.11	37.57	30,70% to 44,99%	96.02	92,34% to 97,97%	9.44
> 14.16	56.25	50,63% to 61,71%	88.56	83,42% to 92,25%	4.916	> 80.34	26.72	19,88% to 34,88%	100	98,12% to 100,0%		> 17.25	36.99	30,16% to 44,40%	96.02	92,34% to 97,97%	9.295
> 14.20	56.25	50,63% to 61,71%	89.05	83,98% to 92,66%	5.139	> 83.70	25.95	19,21% to 34,07%	100	98,12% to 100,0%		> 17.36	36.42	29,61% to 43,81%	96.02	92,34% to 97,97%	9.15
> 14.25	56.25	50,63% to 61,71%	89.55	84,56% to 93,06%	5.384	> 87.97	25.19	18,54% to 33,26%	100	98,12% to 100,0%		> 17.53	36.42	29,61% to 43,81%	96.52	92,99% to 98,30%	10.46
> 14.43	56.25	50,63% to 61,71%	90.05	85,13% to 93,47%	5.653	> 93.83	24.43	17,87% to 32,44%	100	98,12% to 100,0%		> 17.63	36.42	29,61% to 43,81%	97.01	93,64% to 98,62%	12.2
> 14.57	56.25	50,63% to 61,71%	90.55	85,71% to 93,86%	5.951	> 97.34	23.66	17,20% to 31,63%	100	98,12% to 100,0%		> 17.70	36.42	29,61% to 43,81%	97.51	94,31% to 98,93%	14.64
> 14.62	56.25	50,63% to 61,71%	91.04	86,29% to 94,26%	6.281	> 103.8	22.9	16,54% to 30,81%	100	98,12% to 100,0%		> 17.75	35.84	29,07% to 43,22%	97.51	94,31% to 98,93%	14.41
> 14.67	55.92	50,30% to 61,39%	91.04	86,29% to 94,26%	6.245	> 112.2	22.14	15,88% to 29,98%	100	98,12% to 100,0%		> 18.09	35.26	28,53% to 42,63%	97.51	94,31% to 98,93%	14.17
> 14.71	55.92	50,30% to 61,39%	91.54	86,87% to 94,65%	6.612	> 115.0	21.37	15,22% to 29,16%	100	98,12% to 100,0%		> 18.42	34.68	27,99% to 42,04%	97.51	94,31% to 98,93%	13.94
> 14.76	55.59	49,97% to 61,07%	91.54	86,87% to 94,65%	6.573	> 116.1	20.61	14,57% to 28,33%	100	98,12% to 100,0%		> 18.45	34.1	27,45% to 41,44%	97.51	94,31% to 98,93%	13.71
> 14.80	55.26	49,64% to 60,75%	91.54	86,87% to 94,65%	6.534	> 118.4	19.85	13,92% to 27,49%	100	98,12% to 100,0%		> 18.63	34.1	27,45% to 41,44%	98.01	95,00% to 99,22%	17.14
> 14.86	54.93	49,31% to 60,43%	91.54	86,87% to 94,65%	6.495	> 127.3	19.08	13,27% to 26,66%	100	98,12% to 100,0%		> 18.81	33.53	26,92% to 40,85%	98.01	95,00% to 99,22%	16.85
> 14.90	54.61	48,99% to 60,11%	91.54	86,87% to 94,65%	6.456	> 135.2	18.32	12,63% to 25,81%	100	98,12% to 100,0%		> 18.85	32.95	26,38% to 40,26%	98.01	95,00% to 99,22%	16.56
> 14.92	54.61	48,99% to 60,11%	92.04	87,46% to 95,04%	6.86	> 137.9	17.56	11,99% to 24,97%	100	98,12% to 100,0%		> 19.12	32.37	25,85% to 39,66%	98.01	95,00% to 99,22%	16.27
> 14.95	54.61	48,99% to 60,11%	92.54	88,05% to 95,43%	7.317	> 140.2	16.79	11,36% to 24,12%	100	98,12% to 100,0%		> 19.51	32.37	25,85% to 39,66%	98.51	95,70% to 99,59%	21.69
> 14.98	54.61	48,99% to 60,11%	93.03	88,65% to 95,81%	7.84	> 151.2	16.03	10,73% to 23,27%	100	98,12% to 100,0%		> 19.88	31.79	25,31% to 39,06%	98.51	95,70% to 99,59%	21.3
> 15.05	54.61	48,99% to 60,11%	93.53	89,25% to 96,18%	8.443	> 165.8	15.27	10,11% to 22,41%	100	98,12% to 100,0%		> 20.28	31.79	25,31% to 39,06%	99	96,45% to 99,82%	31.95
> 15.13	54.28	48,66% to 59,79%	93.53	89,25% to 96,18%	8.392	> 171.5	14.5	9,486% to 21,54%	100	98,12% to 100,0%		> 20.48	31.79	25,31% to 39,06%	99.5	97,24% to 99,97%	63.9
> 15.25	53.95	48,33% to 59,47%	93.53	89,25% to 96,18%	8.341	> 183.2	13.74	8,871% to 20,68%	100	98,12% to 100,0%		> 20.60	31.79	25,31% to 39,06%	100	98,12% to 100,0%
> 15.40	53.62	48,00% to 59,14%	93.53	89,25% to 96,18%	8.29	> 227.8	12.98	8,263% to 19,80%	100	98,12% to 100,0%		> 20.77	31.21	24,78% to 38,46%	100	98,12% to 100,0%
> 15.46	53.29	47,67% to 58,82%	93.53	89,25% to 96,18%	8.239	> 263.5	12.21	7,660% to 18,92%	100	98,12% to 100,0%		> 20.93	30.64	24,25% to 37,86%	100	98,12% to 100,0%
> 15.56	52.96	47,35% to 58,50%	93.53	89,25% to 96,18%	8.189	> 275.4	11.45	7,063% to 18,03%	100	98,12% to 100,0%		> 21.13	30.06	23,72% to 37,26%	100	98,12% to 100,0%
> 15.70	52.96	47,35% to 58,50%	94.03	89,86% to 96,55%	8.871	> 287.1	10.69	6,473% to 17,14%	100	98,12% to 100,0%		> 21.39	29.48	23,19% to 36,66%	100	98,12% to 100,0%
> 15.78	52.96	47,35% to 58,50%	94.53	90,47% to 96,92%	9.677	> 305.7	9.924	5,891% to 16,24%	100	98,12% to 100,0%		> 21.62	28.9	22,66% to 36,06%	100	98,12% to 100,0%
> 15.85	52.63	47,02% to 58,18%	94.53	90,47% to 96,92%	9.617	> 357.8	9.16	5,318% to 15,33%	100	98,12% to 100,0%		> 21.73	28.32	22,14% to 35,45%	100	98,12% to 100,0%
> 15.95	52.63	47,02% to 58,18%	95.02	91,09% to 97,28%	10.58	> 395.6	8.397	4,753% to 14,41%	100	98,12% to 100,0%		> 21.81	27.75	21,61% to 34,85%	100	98,12% to 100,0%
> 16.03	52.63	47,02% to 58,18%	95.52	91,71% to 97,63%	11.75	> 411.0	7.634	4,199% to 13,48%	100	98,12% to 100,0%		> 21.99	27.17	21,09% to 34,24%	100	98,12% to 100,0%
> 16.07	52.63	47,02% to 58,18%	96.02	92,34% to 97,97%	13.22	> 432.0	6.87	3,656% to 12,54%	100	98,12% to 100,0%		> 22.59	26.59	20,57% to 33,63%	100	98,12% to 100,0%
> 16.13	52.3	46,69% to 57,85%	96.02	92,34% to 97,97%	13.14	> 467.3	6.107	3,127% to 11,59%	100	98,12% to 100,0%		> 23.18	26.01	20,05% to 33,02%	100	98,12% to 100,0%
> 16.27	51.97	46,37% to 57,53%	96.02	92,34% to 97,97%	13.06	> 536.1	5.344	2,612% to 10,62%	100	98,12% to 100,0%		> 23.28	25.43	19,53% to 32,41%	100	98,12% to 100,0%
> 16.38	51.64	46,04% to 57,21%	96.02	92,34% to 97,97%	12.98	> 619.0	4.58	2,116% to 9,632%	100	98,12% to 100,0%		> 23.41	24.86	19,01% to 31,79%	100	98,12% to 100,0%
> 16.50	51.32	45,72% to 56,88%	96.02	92,34% to 97,97%	12.89	> 731.8	3.817	1,641% to 8,624%	100	98,12% to 100,0%		> 24.00	24.28	18,49% to 31,18%	100	98,12% to 100,0%
> 16.67	50.99	45,39% to 56,56%	96.02	92,34% to 97,97%	12.81	> 918.1	3.053	1,194% to 7,588%	100	98,12% to 100,0%		> 24.51	23.7	17,98% to 30,56%	100	98,12% to 100,0%
> 16.75	50.66	45,06% to 56,23%	96.02	92,34% to 97,97%	12.73	> 1097	2.29	0,6242% to 6,517%	100	98,12% to 100,0%		> 24.65	23.12	17,46% to 29,95%	100	98,12% to 100,0%
> 16.82	50.33	44,74% to 55,91%	96.02	92,34% to 97,97%	12.65	> 1181	1.527	0,2713% to 5,396%	100	98,12% to 100,0%		> 24.88	22.54	16,95% to 29,33%	100	98,12% to 100,0%
> 16.89	50	44,41% to 55,59%	96.02	92,34% to 97,97%	12.56							> 25.18	21.97	16,44% to 28,71%	100	98,12% to 100,0%
> 16.93	49.67	44,09% to 55,26%	96.02	92,34% to 97,97%	12.48							> 25.39	21.39	15,93% to 28,08%	100	98,12% to 100,0%
> 16.95	49.34	43,77% to 54,94%	96.02	92,34% to 97,97%	12.4							> 26.08	20.81	15,43% to 27,46%	100	98,12% to 100,0%
> 16.96	49.01	43,44% to 54,61%	96.02	92,34% to 97,97%	12.31							> 27.00	20.23	14,92% to 26,83%	100	98,12% to 100,0%
> 17.11	48.68	43,12% to 54,28%	96.02	92,34% to 97,97%	12.23							> 27.32	19.65	14,42% to 26,21%	100	98,12% to 100,0%
> 17.25	48.36	42,79% to 53,96%	96.02	92,34% to 97,97%	12.15							> 27.59	19.08	13,92% to 25,58%	100	98,12% to 100,0%
> 17.36	48.03	42,47% to 53,63%	96.02	92,34% to 97,97%	12.07							> 27.95	18.5	13,42% to 24,94%	100	98,12% to 100,0%
> 17.53	48.03	42,47% to 53,63%	96.52	92,99% to 98,30%	13.79							> 28.95	17.92	12,92% to 24,31%	100	98,12% to 100,0%
> 17.59	48.03	42,47% to 53,63%	97.01	93,64% to 98,62%	16.09							> 30.78	17.34	12,43% to 23,68%	100	98,12% to 100,0%
> 17.64	47.7	42,15% to 53,31%	97.01	93,64% to 98,62%	15.98							> 32.45	16.76	11,93% to 23,04%	100	98,12% to 100,0%
> 17.68	47.37	41,82% to 52,98%	97.01	93,64% to 98,62%	15.87							> 33.45	16.18	11,44% to 22,40%	100	98,12% to 100,0%
> 17.70	47.37	41,82% to 52,98%	97.51	94,31% to 98,93%	19.04							> 36.52	15.61	10,95% to 21,75%	100	98,12% to 100,0%
> 17.75	47.04	41,50% to 52,65%	97.51	94,31% to 98,93%	18.91							> 41.02	15.03	10,47% to 21,11%	100	98,12% to 100,0%
> 17.81	46.71	41,18% to 52,33%	97.51	94,31% to 98,93%	18.78							> 42.96	14.45	9,984% to 20,46%	100	98,12% to 100,0%
> 18.01	46.38	40,86% to 52,00%	97.51	94,31% to 98,93%	18.65							> 45.15	13.87	9,503% to 19,81%	100	98,12% to 100,0%
> 18.22	46.05	40,53% to 51,67%	97.51	94,31% to 98,93%	18.51							> 47.96	13.29	9,025% to 19,16%	100	98,12% to 100,0%
> 18.33	45.72	40,21% to 51,34%	97.51	94,31% to 98,93%	18.38							> 49.72	12.72	8,550% to 18,50%	100	98,12% to 100,0%
> 18.42	45.39	39,89% to 51,01%	97.51	94,31% to 98,93%	18.25							> 51.28	12.14	8,078% to 17,84%	100	98,12% to 100,0%
> 18.45	45.07	39,57% to 50,69%	97.51	94,31% to 98,93%	18.12							> 52.60	11.56	7,610% to 17,18%	100	98,12% to 100,0%
> 18.57	45.07	39,57% to 50,69%	98.01	95,00% to 99,22%	22.65							> 54.45	10.98	7,145% to 16,52%	100	98,12% to 100,0%
> 18.73	44.74	39,25% to 50,36%	98.01	95,00% to 99,22%	22.48							> 58.89	10.4	6,683% to 15,85%	100	98,12% to 100,0%
> 18.81	44.41	38,93% to 50,03%	98.01	95,00% to 99,22%	22.31							> 62.59	9.827	6,226% to 15,17%	100	98,12% to 100,0%
> 18.85	44.08	38,61% to 49,70%	98.01	95,00% to 99,22%	22.15							> 66.91	9.249	5,773% to 14,49%	100	98,12% to 100,0%
> 18.94	43.75	38,29% to 49,37%	98.01	95,00% to 99,22%	21.98							> 72.24	8.671	5,325% to 13,81%	100	98,12% to 100,0%
> 19.19	43.42	37,97% to 49,04%	98.01	95,00% to 99,22%	21.82							> 81.58	8.092	4,882% to 13,12%	100	98,12% to 100,0%
> 19.39	43.42	37,97% to 49,04%	98.51	95,70% to 99,59%	29.09							> 95.97	7.514	4,444% to 12,43%	100	98,12% to 100,0%
> 19.53	43.09	37,65% to 48,71%	98.51	95,70% to 99,59%	28.87							> 104.4	6.936	4,012% to 11,73%	100	98,12% to 100,0%
> 19.88	42.76	37,33% to 48,38%	98.51	95,70% to 99,59%	28.65							> 108.8	6.358	3,587% to 11,03%	100	98,12% to 100,0%
> 20.28	42.76	37,33% to 48,38%	99	96,45% to 99,82%	42.98							> 116.9	5.78	3,170% to 10,31%	100	98,12% to 100,0%
> 20.48	42.76	37,33% to 48,38%	99.5	97,24% to 99,97%	85.95							> 129.6	5.202	2,761% to 9,590%	100	98,12% to 100,0%
> 20.53	42.76	37,33% to 48,38%	100	98,12% to 100,0%								> 136.7	4.624	2,362% to 8,858%	100	98,12% to 100,0%
> 20.61	42.43	37,01% to 48,05%	100	98,12% to 100,0%								> 139.3	4.046	1,974% to 8,115%	100	98,12% to 100,0%
> 20.69	42.11	36,69% to 47,72%	100	98,12% to 100,0%								> 163.7	3.468	1,599% to 7,359%	100	98,12% to 100,0%
> 20.78	41.78	36,37% to 47,39%	100	98,12% to 100,0%								> 201.0	2.89	1,241% to 6,586%	100	98,12% to 100,0%
> 20.93	41.45	36,05% to 47,06%	100	98,12% to 100,0%								> 237.3	2.312	0,9027% to 5,793%	100	98,12% to 100,0%
> 21.11	41.12	35,73% to 46,73%	100	98,12% to 100,0%								> 336.4	1.734	0,4727% to 4,974%	100	98,12% to 100,0%
> 21.24	40.79	35,41% to 46,40%	100	98,12% to 100,0%								> 430.0	1.156	0,2054% to 4,117%	100	98,12% to 100,0%
> 21.39	40.46	35,10% to 46,06%	100	98,12% to 100,0%								> 450.7	0.578	0,02965% to 3,201%	100	98,12% to 100,0%
> 21.62	40.13	34,78% to 45,73%	100	98,12% to 100,0%
> 21.73	39.8	34,46% to 45,40%	100	98,12% to 100,0%
> 21.81	39.47	34,14% to 45,07%	100	98,12% to 100,0%
> 21.99	39.14	33,83% to 44,73%	100	98,12% to 100,0%
> 22.49	38.82	33,51% to 44,40%	100	98,12% to 100,0%
> 23.00	38.49	33,19% to 44,07%	100	98,12% to 100,0%
> 23.18	38.16	32,88% to 43,73%	100	98,12% to 100,0%
> 23.28	37.83	32,56% to 43,40%	100	98,12% to 100,0%
> 23.41	37.5	32,25% to 43,07%	100	98,12% to 100,0%
> 23.89	37.17	31,93% to 42,73%	100	98,12% to 100,0%
> 24.36	36.84	31,62% to 42,40%	100	98,12% to 100,0%
> 24.49	36.51	31,30% to 42,06%	100	98,12% to 100,0%
> 24.54	36.18	30,99% to 41,73%	100	98,12% to 100,0%
> 24.65	35.86	30,67% to 41,39%	100	98,12% to 100,0%
> 24.88	35.53	30,36% to 41,06%	100	98,12% to 100,0%
> 25.07	35.2	30,04% to 40,72%	100	98,12% to 100,0%
> 25.23	34.87	29,73% to 40,38%	100	98,12% to 100,0%
> 25.37	34.54	29,42% to 40,05%	100	98,12% to 100,0%
> 25.41	34.21	29,10% to 39,71%	100	98,12% to 100,0%
> 25.48	33.88	28,79% to 39,37%	100	98,12% to 100,0%
> 26.05	33.55	28,48% to 39,04%	100	98,12% to 100,0%
> 26.65	33.22	28,17% to 38,70%	100	98,12% to 100,0%
> 26.77	32.89	27,86% to 38,36%	100	98,12% to 100,0%
> 27.04	32.57	27,54% to 38,02%	100	98,12% to 100,0%
> 27.32	32.24	27,23% to 37,68%	100	98,12% to 100,0%
> 27.59	31.91	26,92% to 37,35%	100	98,12% to 100,0%
> 27.95	31.58	26,61% to 37,01%	100	98,12% to 100,0%
> 28.69	31.25	26,30% to 36,67%	100	98,12% to 100,0%
> 29.50	30.92	25,99% to 36,33%	100	98,12% to 100,0%
> 29.77	30.59	25,68% to 35,99%	100	98,12% to 100,0%
> 30.36	30.26	25,37% to 35,65%	100	98,12% to 100,0%
> 31.33	29.93	25,06% to 35,31%	100	98,12% to 100,0%
> 31.82	29.61	24,75% to 34,97%	100	98,12% to 100,0%
> 32.34	29.28	24,45% to 34,62%	100	98,12% to 100,0%
> 32.98	28.95	24,14% to 34,28%	100	98,12% to 100,0%
> 33.45	28.62	23,83% to 33,94%	100	98,12% to 100,0%
> 35.01	28.29	23,52% to 33,60%	100	98,12% to 100,0%
> 36.31	27.96	23,21% to 33,26%	100	98,12% to 100,0%
> 36.65	27.63	22,91% to 32,91%	100	98,12% to 100,0%
> 37.62	27.3	22,60% to 32,57%	100	98,12% to 100,0%
> 38.48	26.97	22,29% to 32,23%	100	98,12% to 100,0%
> 38.98	26.64	21,99% to 31,88%	100	98,12% to 100,0%
> 39.36	26.32	21,68% to 31,54%	100	98,12% to 100,0%
> 40.13	25.99	21,38% to 31,19%	100	98,12% to 100,0%
> 41.50	25.66	21,07% to 30,85%	100	98,12% to 100,0%
> 42.47	25.33	20,77% to 30,50%	100	98,12% to 100,0%
> 42.96	25	20,46% to 30,16%	100	98,12% to 100,0%
> 44.39	24.67	20,16% to 29,81%	100	98,12% to 100,0%
> 46.38	24.34	19,86% to 29,47%	100	98,12% to 100,0%
> 47.90	24.01	19,55% to 29,12%	100	98,12% to 100,0%
> 48.73	23.68	19,25% to 28,77%	100	98,12% to 100,0%
> 49.72	23.36	18,95% to 28,43%	100	98,12% to 100,0%
> 51.28	23.03	18,65% to 28,08%	100	98,12% to 100,0%
> 52.60	22.37	18,05% to 27,38%	100	98,12% to 100,0%
> 54.45	22.04	17,74% to 27,03%	100	98,12% to 100,0%
> 56.41	21.71	17,44% to 26,68%	100	98,12% to 100,0%
> 58.49	21.38	17,14% to 26,33%	100	98,12% to 100,0%
> 60.41	21.05	16,85% to 25,98%	100	98,12% to 100,0%
> 61.61	20.72	16,55% to 25,63%	100	98,12% to 100,0%
> 62.59	20.39	16,25% to 25,28%	100	98,12% to 100,0%
> 64.71	20.07	15,95% to 24,93%	100	98,12% to 100,0%
> 66.43	19.74	15,65% to 24,58%	100	98,12% to 100,0%
> 66.97	19.41	15,36% to 24,22%	100	98,12% to 100,0%
> 67.72	19.08	15,06% to 23,87%	100	98,12% to 100,0%
> 69.38	18.75	14,76% to 23,52%	100	98,12% to 100,0%
> 72.24	18.42	14,47% to 23,16%	100	98,12% to 100,0%
> 74.43	18.09	14,17% to 22,81%	100	98,12% to 100,0%
> 75.76	17.76	13,88% to 22,45%	100	98,12% to 100,0%
> 76.49	17.43	13,58% to 22,10%	100	98,12% to 100,0%
> 77.46	17.11	13,29% to 21,74%	100	98,12% to 100,0%
> 78.49	16.78	13,00% to 21,39%	100	98,12% to 100,0%
> 78.71	16.45	12,70% to 21,03%	100	98,12% to 100,0%
> 80.34	16.12	12,41% to 20,67%	100	98,12% to 100,0%
> 83.70	15.79	12,12% to 20,31%	100	98,12% to 100,0%
> 87.47	15.46	11,83% to 19,95%	100	98,12% to 100,0%
> 90.00	15.13	11,54% to 19,59%	100	98,12% to 100,0%
> 93.83	14.8	11,25% to 19,23%	100	98,12% to 100,0%
> 97.34	14.47	10,96% to 18,87%	100	98,12% to 100,0%
> 99.98	14.14	10,67% to 18,51%	100	98,12% to 100,0%
> 104.4	13.82	10,39% to 18,15%	100	98,12% to 100,0%
> 108.3	13.49	10,10% to 17,79%	100	98,12% to 100,0%
> 110.7	13.16	9,814% to 17,42%	100	98,12% to 100,0%
> 112.7	12.83	9,528% to 17,06%	100	98,12% to 100,0%
> 115.0	12.5	9,244% to 16,69%	100	98,12% to 100,0%
> 116.1	12.17	8,960% to 16,33%	100	98,12% to 100,0%
> 118.4	11.84	8,678% to 15,96%	100	98,12% to 100,0%
> 121.5	11.51	8,396% to 15,59%	100	98,12% to 100,0%
> 128.3	11.18	8,115% to 15,22%	100	98,12% to 100,0%
> 135.2	10.86	7,835% to 14,85%	100	98,12% to 100,0%
> 136.5	10.53	7,555% to 14,48%	100	98,12% to 100,0%
> 136.7	10.2	7,277% to 14,11%	100	98,12% to 100,0%
> 138.1	9.868	7,000% to 13,74%	100	98,12% to 100,0%
> 140.2	9.539	6,724% to 13,36%	100	98,12% to 100,0%
> 141.4	9.211	6,449% to 12,99%	100	98,12% to 100,0%
> 151.7	8.882	6,176% to 12,61%	100	98,12% to 100,0%
> 165.8	8.553	5,903% to 12,24%	100	98,12% to 100,0%
> 171.5	8.224	5,632% to 11,86%	100	98,12% to 100,0%
> 179.3	7.895	5,362% to 11,48%	100	98,12% to 100,0%
> 189.5	7.566	5,094% to 11,10%	100	98,12% to 100,0%
> 205.0	7.237	4,827% to 10,71%	100	98,12% to 100,0%
> 237.3	6.908	4,562% to 10,33%	100	98,12% to 100,0%
> 260.1	6.579	4,299% to 9,943%	100	98,12% to 100,0%
> 263.5	6.25	4,037% to 9,555%	100	98,12% to 100,0%
> 275.4	5.921	3,778% to 9,164%	100	98,12% to 100,0%
> 287.1	5.592	3,520% to 8,772%	100	98,12% to 100,0%
> 305.7	5.263	3,265% to 8,378%	100	98,12% to 100,0%
> 357.8	4.934	3,013% to 7,980%	100	98,12% to 100,0%
> 395.6	4.605	2,763% to 7,581%	100	98,12% to 100,0%
> 406.8	4.276	2,516% to 7,178%	100	98,12% to 100,0%
> 419.0	3.947	2,272% to 6,772%	100	98,12% to 100,0%
> 432.0	3.618	2,032% to 6,362%	100	98,12% to 100,0%
> 443.1	3.289	1,796% to 5,948%	100	98,12% to 100,0%
> 450.7	2.961	1,565% to 5,530%	100	98,12% to 100,0%
> 474.9	2.632	1,339% to 5,106%	100	98,12% to 100,0%
> 536.1	2.303	1,120% to 4,676%	100	98,12% to 100,0%
> 619.0	1.974	0,9076% to 4,238%	100	98,12% to 100,0%
> 731.8	1.645	0,7045% to 3,792%	100	98,12% to 100,0%
> 918.1	1.316	0,5128% to 3,334%	100	98,12% to 100,0%
> 1097	0.9868	0,2690% to 2,861%	100	98,12% to 100,0%
> 1181	0.6579	0,1169% to 2,367%	100	98,12% to 100,0%
